# Sex-specific DNA methylation changes in Alzheimer’s disease pathology

**DOI:** 10.1101/2021.03.01.21252029

**Authors:** Lanyu Zhang, Juan I. Young, Lissette Gomez, Tiago C. Silva, Michael A. Schmidt, Jesse Cai, Xi Chen, Eden R. Martin, Lily Wang

## Abstract

Sex is an important factor that contributes to the clinical and biological heterogeneities in Alzheimer’s disease (AD), but the regulatory mechanisms underlying sex disparity in AD are still not well understood. DNA methylation is an important epigenetic modification that regulates gene transcription and is known to be involved in AD. We performed the first large-scale sex-specific meta-analysis of DNA methylation changes in AD, by re-analyzing four recent epigenome-wide association studies totaling more than 1000 postmortem prefrontal cortex brain samples using a uniform analytical pipeline. For each cohort we employed two complementary analytical strategies, a sex-stratified analysis that examined methylation-Braak stage associations in male and female samples separately, and a sex-by-Braak stage interaction analysis that compared the magnitude of these associations between different sexes. Our analysis uncovered 14 novel CpGs, mapped to genes such as *TMEM39A* and *TNXB* that are associated with AD in a sex-specific manner. *TMEM39A* is known to be involved in inflammation, dysregulated type I interferon responses, and other immune processes. *TNXB* encodes tenascin proteins, which are extracellular matrix glycoproteins demonstrated to modulate synaptic plasticity in the brain. Moreover, for many previously implicated AD genes, such as *MBP* and *AZU1*, our analysis provided the new insights that they were predominately driven by effects in only one sex. These sex-specific DNA methylation changes were enriched in divergent biological processes such as integrin activation in females and complement activation in males. Importantly, a number of drugs commonly prescribed for AD patients also targeted these genes with sex-specific DNA methylation changes. Our study implicated multiple new loci and biological processes that affected AD in a sex-specific manner and highlighted the importance of sex-specific treatment regimens for AD patients.

## Supplementary tables for "Sex-specific DNA methylation changes in Alzheimer’s disease pathology"

### Sheet: S1
	Supplementary Table S1 Demographic characteristics and accession of the brain samples cohorts included in the meta-analysis.
		female samples			male samples
	Dataset	sample size	cases	age at death	sample size	cases	age at death	accession
		(N)	(N)	mean (SD)	(N)	(N)	mean (SD)
	ROSMAP	461	389	87.0 (4.3)	265	192	85.0 (5.3)	Synapse: syn3157275
	Mt. Sinai	88	61	87.2 (7.7)	53	24	83.5 (7.4)	GEO: GSE80970
	London	64	49	86.3 (8.7)	43	31	81.9 (9.0)	GEO: GSE59685
	Gasparoni et al.	29	23	79.3 (10.7)	27	13	67.5 (16.0)	GEO: GSE66351
	Total	642	522	86.6 (6.0)	388	260	83.2 (8.5)

### Sheet: S2
	Supplementary Table S2 Quality control (QC) information on DNA methylation samples and probes for each cohort contributing to this meta-analysis. Under Probes QC, shown are the number of probes remaining after each QC procedure. Under Samples QC, shown are the number of samples remaining after each QC procedure.
		female samples				male samples
	Number of probes or Samples at each QC step	ROSMAP	Mt. Sinai	London	Gasparoni	ROSMAP	Mt. Sinai	London	Gasparoni
	Probes QC
	- select probes with detection P < 0.01 for all samples	471235	NA	NA	489813	471235	NA	NA	489813
	- probes that start with “cg”	468732	493262	493478	486802	468732	493262	493478	486802
	- no SNPs with MAF greater than 0.01 in the last 5 bp of the probe	442054	461432	461644	457409	442054	461432	461644	457409
	- remove probes with NAs	442054	445249	461644	457409	442054	445249	461644	457409
	- remove smoking probes	439533	442738	459085	454860	439533	442738	459085	454860
	Samples QC
	- methylation samples with matched phenotype information	466	88	65	32	268	54	45	28
	- samples with bisulfite conversion rate > 0.88	466	NA	NA	30	268	NA	NA	27
	- samples within 3 standard deviations from mean of PC1 and PC2	461	88	64	29	265	53	43	27
	"NA" = missing information due to using beta values instead of idat files

### Sheet: S3
	Supplementary Table S3 In females, a total of 381 differentially methylated CpGs were significantly associated with the AD Braak stage at 5% FDR in the meta-analysis of four brain samples cohorts (Gasparoni, London, Mt. Sinai, ROSMAP). For each CpG, annotations include the location of the CpG based on hg19/GRCh37 genomic annotation (chr, position), nearby genes based on GREAT (GREAT_annotation), the type of associated genomic feature (UCSC_RefGene_Group), Illumina gene annotations (UCSC_RefGene_Accession, UCSC_RefGene_Name), location with respect to CpG islands (Relation_to_Island), and chromatin states (state). Meta-analysis results include estimated effect size (estimate), where CpGs that are hyper-methylated in AD have positive values; standard error of the estimates (se); p-value from inverse-variance fixed effects model (pVal.fixed); p-value from inverse-variance random effects model (pVal.random); p-value for heterogeneity (pValQ); direction of effects in individual cohorts of Gasporoni, London, Mount Sinai, and ROSMAP (estimate_direction), where + indicates hyper-methylation in AD and - indicates hypo-methylation in AD in an individual cohort; the final meta-analysis p-value (pVal.final), which is based on pVal.fixed if pValQ > 0.05 and otherwise on pVal.random; and false discovery rate (fdr). Analysis results for individual cohorts include estimated effect size (Estimate.bacon), standard error (StdErr.bacon) and p-value (pValue.bacon) for each cohort. Comparison with literature includes variables that indicate (1 = “yes”, 0 = “no”) if a CpG was previously described in primary publications (references PMIDs: 33257653, 30976086, 24163133).
		Annotations								Female samples meta-analysis results for CpGs								Female samples analysis results for individual cohort												Comparison with literature
	cpg	chr	position	GREAT_annotation	UCSC_RefGene_Group	UCSC_RefGene_Accession	UCSC_RefGene_Name	Relation_to_Island	state	estimate	se	pVal.fixed	pVal.random	pValQ	estimate_direction	pVal.final	fdr	GASPARONI_Estimate.bacon	GASPARONI_StdErr.bacon	GASPARONI_pValue.bacon	LONDON_Estimate.bacon	LONDON_StdErr.bacon	LONDON_pValue.bacon	MTSINAI_Estimate.bacon	MTSINAI_StdErr.bacon	MTSINAI_pValue.bacon	ROSMAP_Estimate.bacon	ROSMAP_StdErr.bacon	ROSMAP_pValue.bacon	sex_combined_sig	Xia2019_sig	Xu2015_sig
	cg09502865	chr16	88600155	ZC3H18(-36633); ZFPM1(+80431)	Body	NM_153813	ZFPM1	Island	Active TSS	0.178679	0.0282414	2.50245e-10	2.50245e-10	0.84776	++++	2.50245e-10	0.000114844	0.161018	0.112191	0.151229	0.195153	0.0621418	0.00168689	0.214732	0.0572351	0.000175597	0.155947	0.0404846	0.000117151	1	0	0
	cg22962123	chr7	27153605	HOXA2(-11176); HOXA3(+5608)	5'UTR;1stExon;5'UTR;5'UTR	NM_153631;NM_153632;NM_030661;NM_153632	HOXA3;HOXA3;HOXA3;HOXA3	Island	Repressed PolyComb	0.164442	0.0268011	8.4805e-10	8.4805e-10	0.524734	++++	8.4805e-10	0.000165848	0.153076	0.101186	0.130324	0.222849	0.0524074	2.1164e-05	0.181057	0.0613246	0.00315269	0.127462	0.0387926	0.00101718	1	0	0
	cg01301319	chr7	27153580	HOXA2(-11151); HOXA3(+5633)	5'UTR;1stExon;5'UTR;5'UTR	NM_153631;NM_153632;NM_030661;NM_153632	HOXA3;HOXA3;HOXA3;HOXA3	Island	Repressed PolyComb	0.158472	0.025994	1.08415e-09	1.08415e-09	0.551819	++++	1.08415e-09	0.000165848	0.0713598	0.108203	0.509577	0.213738	0.059144	0.000301674	0.181452	0.052024	0.00048692	0.135679	0.0367806	0.000225249	1	0	0
	cg21806242	chr11	72532891	ATG16L2(+7539); FCHSD2(+320414)	Body	NM_033388	ATG16L2	Island	Flanking Active TSS	0.176937	0.0299619	3.51793e-09	3.51793e-09	0.525728	++++	3.51793e-09	0.000403618	0.107434	0.10364	0.299918	0.217597	0.0666512	0.00109577	0.244838	0.0698778	0.000458676	0.148867	0.0411366	0.000295927	1	0	0
	cg05235171	chr11	117958104	TMPRSS4(+10301); SCN4B(+65430)	Body;Body	NM_001083947;NM_019894	TMPRSS4;TMPRSS4	NA	Quiescent/Low	-0.168226	0.0291206	7.61017e-09	7.61017e-09	0.972138	----	7.61017e-09	0.000698501	-0.114818	0.127549	0.368022	-0.183201	0.0694232	0.00831749	-0.162215	0.068162	0.0173201	-0.170341	0.0379311	7.09586e-06	1	0	0
	cg07061298	chr7	27153847	HOXA2(-11418); HOXA3(+5366)	5'UTR;TSS1500;5'UTR	NM_153631;NM_153632;NM_030661	HOXA3;HOXA3;HOXA3	N_Shore	Repressed PolyComb	0.151385	0.0264519	1.04642e-08	9.62941e-06	0.206514	++++	1.04642e-08	0.000800382	0.0546506	0.1123	0.626508	0.229225	0.0507919	6.39118e-06	0.173742	0.0569602	0.00228663	0.106445	0.039102	0.00648423	1	0	0
	cg00921266	chr7	27153663	HOXA2(-11234); HOXA3(+5550)	5'UTR;5'UTR;TSS200	NM_153631;NM_030661;NM_153632	HOXA3;HOXA3;HOXA3	N_Shore	Repressed PolyComb	0.156271	0.0274371	1.22948e-08	1.22948e-08	0.406332	-+++	1.22948e-08	0.000806056	-0.0161868	0.132953	0.903099	0.191521	0.0512072	0.000183933	0.191275	0.0566527	0.000734749	0.131061	0.0415631	0.00161438	1	0	0
	cg18751141	chr7	27138173	HOXA1(-2581)	NA	NA	NA	S_Shore	Repressed PolyComb	0.161052	0.0286741	1.94728e-08	1.94728e-08	0.503211	++++	1.94728e-08	0.00111707	0.00479451	0.133349	0.971318	0.116221	0.0625665	0.0632319	0.188146	0.0586662	0.00134103	0.181195	0.0403569	7.12875e-06	1	0	0
	cg01353646	chr12	58132733	AGAP2(-705)	TSS1500;Body	NM_001122772;NM_014770	AGAP2;AGAP2	Island	Bivalent/Poised TSS	0.162915	0.0294368	3.12312e-08	9.31541e-08	0.368407	++++	3.12312e-08	0.00159254	0.0230041	0.122673	0.85125	0.210286	0.0613757	0.000612067	0.217793	0.0632437	0.000573773	0.133202	0.0418083	0.00144243	1	0	0
	cg09490371	chr2	233253024	ALPPL2(-18528); ALPP(+9781)	TSS1500	NR_028501	ECEL1P2	Island	Repressed PolyComb	0.152131	0.0279649	5.32615e-08	1.72607e-07	0.363013	++++	5.32615e-08	0.00198628	0.0762905	0.119389	0.522817	0.212012	0.0591015	0.000334171	0.201141	0.0588116	0.000625988	0.111078	0.0397416	0.00518979	1	0	0
	cg15610437	chr19	827821	AZU1(-4)	TSS200	NM_001700	AZU1	NA	Weak Repressed PolyComb	-0.155381	0.0285839	5.45054e-08	5.45054e-08	0.91203	----	5.45054e-08	0.00198628	-0.116623	0.103924	0.261781	-0.189006	0.0615442	0.00213303	-0.162023	0.0616997	0.00863968	-0.143748	0.0406678	0.000408258	1	0	0
	cg17775899	chr7	27179426	HOXA4(-9009); HOXA5(+3860)	NA	NA	NA	Island	Repressed PolyComb	0.149752	0.0275607	5.52472e-08	5.52472e-08	0.6238	++++	5.52472e-08	0.00198628	0.105445	0.112392	0.348147	0.201937	0.0607932	0.000894676	0.181415	0.0587917	0.00203053	0.120564	0.0384207	0.001701	1	0	0
	cg13572782	chr18	74799495	MBP(+45229); ZNF236(+263380)	Body;Body	NM_001025100;NM_001025101	MBP;MBP	Island	Active TSS	0.157354	0.0289982	5.75191e-08	0.00022497	0.121191	++++	5.75191e-08	0.00198628	0.0857556	0.123882	0.488789	0.278106	0.0587789	2.22976e-06	0.141772	0.0626194	0.0235724	0.111958	0.0415377	0.00703193	1	0	0
	cg12307200	chr3	188664632	TPRG1(-225130); LPP(+733912)	NA	NA	NA	N_Shore	Flanking Active TSS	-0.147291	0.0271903	6.05935e-08	0.00493685	0.0768647	+---	6.05935e-08	0.00198628	0.0269803	0.0851997	0.751493	-0.166662	0.0607779	0.00610394	-0.088713	0.0621971	0.153776	-0.196743	0.0381903	2.58212e-07	1	1	0
	cg14103343	chr19	49220223	MAMSTR(+2754); FUT2(+20992)	TSS200;Body	NM_182574;NM_001130915	MAMSTR;MAMSTR	N_Shelf	Flanking Active TSS	0.159099	0.0296343	7.92891e-08	7.92891e-08	0.819984	++++	7.92891e-08	0.00242586	0.0942187	0.135064	0.485437	0.126623	0.061483	0.0394478	0.201158	0.0663897	0.00244592	0.163496	0.0410836	6.90325e-05	1	0	0
	cg09144964	chr7	27150262	HOXA2(-7833); HOXA3(+8951)	5'UTR;5'UTR;5'UTR	NM_153631;NM_030661;NM_153632	HOXA3;HOXA3;HOXA3	Island	Repressed PolyComb	0.147786	0.0275934	8.51642e-08	8.51642e-08	0.80387	++++	8.51642e-08	0.00244275	0.0995678	0.103369	0.335436	0.196386	0.0597749	0.00101831	0.145838	0.0608023	0.0164593	0.134995	0.0386502	0.0004781	1	0	0
	cg23035449	chr15	90578555	ZNF710(+33932); IDH2(+67180)	5'UTR	NM_198526	ZNF710	NA	Enhancers	-0.151516	0.0284175	9.72429e-08	9.72429e-08	0.899747	----	9.72429e-08	0.00262514	-0.0821344	0.129141	0.524772	-0.170863	0.0538062	0.00149568	-0.126786	0.0643875	0.0489407	-0.157335	0.0411093	0.000129587	1	0	0
	cg19771173	chr1	204296545	GOLT1A(-113326); PPP1R15B(+84373)	5'UTR	NM_014935	PLEKHA6	NA	Enhancers	-0.136347	0.0258258	1.29531e-07	0.00138441	0.190795	----	1.29531e-07	0.00298249	-0.0113707	0.096092	0.905805	-0.0510666	0.0619344	0.40964	-0.180807	0.0758366	0.017118	-0.165661	0.0323348	3.0023e-07	1	0	0
	cg06977285	chr7	18127468	HDAC9(-408457); PRPS1L1(-59983)	NA	NA	NA	S_Shore	Active TSS	0.147367	0.0279699	1.37326e-07	0.000441222	0.0957405	++++	1.37326e-07	0.00298249	0.135849	0.0990253	0.170106	0.117295	0.066144	0.0761736	0.27356	0.0577963	2.21036e-06	0.101513	0.0392732	0.0097436	1	0	0
	cg21574822	chr4	2431998	ENSG00000249428(-19701); ZFYVE28(-11609)	NA	NA	NA	Island	Quiescent/Low	-0.16601	0.0315195	1.38748e-07	1.38748e-07	0.377814	--.-	1.38748e-07	0.00298249	-0.0791456	0.106553	0.457612	-0.230393	0.0605602	0.00014217	NA	NA	NA	-0.150675	0.0393499	0.000128612	0	0	0
	cg17881200	chr7	27138850	HOXA1(-3258)	NA	NA	NA	S_Shelf	Repressed PolyComb	0.152237	0.0289178	1.40586e-07	1.40586e-07	0.632253	++++	1.40586e-07	0.00298249	0.102079	0.0999479	0.3071	0.219172	0.0618754	0.000396878	0.118518	0.0657496	0.0714554	0.144508	0.0407159	0.00038644	1	0	0
	cg01287088	chr5	176827392	PFN3(+244)	1stExon	NM_001029886	PFN3	Island	Bivalent Enhancer	0.151774	0.0288468	1.42975e-07	1.42975e-07	0.943993	++++	1.42975e-07	0.00298249	0.0923791	0.106429	0.385399	0.165721	0.0577496	0.0041093	0.159415	0.0709366	0.0246214	0.151031	0.0403284	0.000180369	1	0	0
	cg22632947	chr17	64787784	CACNG5(-43450); PRKCA(+488841)	Body	NM_002737	PRKCA	NA	Flanking Active TSS	-0.139081	0.0264817	1.50468e-07	2.34905e-05	0.266388	----	1.50468e-07	0.00300234	-0.31789	0.121429	0.008847	-0.0581144	0.0637077	0.361662	-0.163053	0.0580386	0.00496356	-0.139948	0.0350308	6.46985e-05	0	0	0
	cg15467503	chr4	1727234	TMEM129(-4177); TACC3(+3969)	Body	NM_006342	TACC3	S_Shelf	Weak transcription	-0.146481	0.0280707	1.80594e-07	1.80594e-07	0.994842	----	1.80594e-07	0.0034533	-0.14395	0.107476	0.180449	-0.148224	0.057019	0.00933465	-0.161559	0.0668621	0.0156791	-0.140815	0.0391854	0.000326203	1	0	0
	cg21660452	chr11	64397807	SLC22A12(+39526); NRXN2(+92852)	Body;Body;Body	NM_138734;NM_138732;NM_015080	NRXN2;NRXN2;NRXN2	Island	Genic enhancers	0.115177	0.0221183	1.91598e-07	2.01197e-06	0.319845	++++	1.91598e-07	0.00351718	0.0467882	0.0638841	0.46393	0.137516	0.0400635	0.000598137	0.180725	0.0529248	0.00063839	0.0900707	0.0349426	0.00994662	1	0	0
	cg25389328	chr17	38222062	THRA(+3000); NR1D1(+34915)	5'UTR;5'UTR	NM_003250;NM_199334	THRA;THRA	S_Shelf	Active TSS	0.150062	0.0289291	2.13443e-07	2.13443e-07	0.613233	++++	2.13443e-07	0.00376749	0.217088	0.124593	0.081441	0.103473	0.0599654	0.0844284	0.111117	0.0639141	0.0821158	0.179971	0.0405695	9.15905e-06	1	0	0
	cg20864214	chr11	73054121	RELT(-33187); ARHGEF17(+34788)	Body	NM_014786	ARHGEF17	Island	Active TSS	0.147487	0.0285265	2.339e-07	2.339e-07	0.670013	++++	2.339e-07	0.00397567	0.105169	0.109162	0.335336	0.209886	0.0587427	0.00035294	0.139205	0.0625021	0.0259336	0.126771	0.0408534	0.00191525	1	0	0
	cg11839415	chr1	43814764	CDC20(-9919); MPL(+11287)	Body	NM_005373	MPL	Island	Active TSS	0.155636	0.0301461	2.43383e-07	2.43383e-07	0.913533	++++	2.43383e-07	0.00398909	0.0847291	0.147929	0.566801	0.159034	0.0625424	0.0109961	0.188978	0.0670396	0.00481893	0.146881	0.0416481	0.000420735	1	0	0
	cg26033526	chr6	32819858	PSMB9(-2079); TAP1(+1896)	Body	NM_000593	TAP1	N_Shore	Genic enhancers	0.147908	0.0287337	2.63923e-07	2.63923e-07	0.487158	-+++	2.63923e-07	0.00417659	-0.0872456	0.162376	0.591057	0.16725	0.0549453	0.00233505	0.174583	0.0625212	0.00523213	0.140551	0.041302	0.000666467	1	0	0
	cg01478234	chr12	107975299	PWP1(-104209); BTBD11(+263110)	Body;Body	NM_001017523;NM_001018072	BTBD11;BTBD11	Island	Weak Repressed PolyComb	0.141002	0.0275319	3.03277e-07	0.000298877	0.151138	++++	3.03277e-07	0.00463939	0.0241037	0.105175	0.818731	0.250723	0.0590788	2.19693e-05	0.138255	0.0593656	0.0198656	0.110499	0.0389664	0.00457172	1	0	0
	cg11629889	chr17	40839022	CNTNAP1(+4392); EZH1(+58025)	Body	NM_003632	CNTNAP1	Island	Weak transcription	0.12677	0.024785	3.14079e-07	0.00212339	0.0659247	-+++	3.14079e-07	0.00464964	-0.0179491	0.0869678	0.836488	0.185018	0.0496709	0.000195406	0.202873	0.0551215	0.0002328	0.0879878	0.0362447	0.0151988	1	0	0
	cg04917446	chr17	46699073	HOXB8(-6773); HOXB9(+4765)	3'UTR	NM_024017	HOXB9	Island	Repressed PolyComb	0.141035	0.0277275	3.64812e-07	3.64812e-07	0.936048	++++	3.64812e-07	0.00503651	0.0865639	0.136828	0.526965	0.163765	0.0506984	0.00123709	0.141651	0.0636723	0.0261018	0.131083	0.0404367	0.00118821	1	0	0
	cg19645616	chr19	10444917	RAVER1(-602)	TSS1500;Body	NM_133452;NM_002162	RAVER1;ICAM3	Island	Flanking Active TSS	0.138823	0.0273008	3.67714e-07	0.00365539	0.0735564	-+++	3.67714e-07	0.00503651	-0.011255	0.132704	0.932411	0.244666	0.0503203	1.16107e-06	0.0997559	0.0612903	0.10361	0.102147	0.0400395	0.0107369	1	0	0
	cg01874730	chr16	57406425	CX3CL1(+56)	1stExon;5'UTR	NM_002996;NM_002996	CX3CL1;CX3CL1	NA	Active TSS	0.145387	0.0286082	3.73447e-07	1.08203e-06	0.365144	-+++	3.73447e-07	0.00503651	-0.00500914	0.138491	0.971147	0.216233	0.0582911	0.000207641	0.158528	0.0594886	0.00770238	0.117181	0.0410707	0.00432881	1	0	0
	cg09596958	chr12	58132105	AGAP2(-77)	TSS200;Body	NM_001122772;NM_014770	AGAP2;AGAP2	N_Shore	Bivalent/Poised TSS	0.148461	0.0292437	3.84109e-07	8.16276e-06	0.308173	-+++	3.84109e-07	0.00503651	-0.0221812	0.110618	0.841074	0.172982	0.0586738	0.00319623	0.209727	0.0638114	0.00101377	0.13355	0.0425807	0.00171037	1	0	0
	cg23859635	chr2	42795262	MTA3(-394)	TSS1500	NM_020744	MTA3	N_Shore	Flanking Active TSS	0.143691	0.028507	4.64169e-07	0.000876235	0.0956144	++++	4.64169e-07	0.00582806	0.0389796	0.134467	0.771907	0.237114	0.0586494	5.2794e-05	0.198116	0.0585066	0.000708638	0.0807787	0.0410864	0.0492909	1	0	0
	cg08706567	chr1	43814983	CDC20(-9700); MPL(+11506)	Body	NM_005373	MPL	Island	Active TSS	0.146145	0.0290073	4.69875e-07	4.12962e-06	0.333727	++++	4.69875e-07	0.00582806	0.0201575	0.138578	0.884348	0.144661	0.0624509	0.0205363	0.233444	0.0603231	0.000108886	0.117973	0.0406499	0.00370595	1	0	0
	cg04989278	chr1	66839134	SGIP1(-160830); PDE4B(+580938)	3'UTR;3'UTR;3'UTR;3'UTR	NM_001037340;NM_002600;NM_001037339;NM_001037341	PDE4B;PDE4B;PDE4B;PDE4B	NA	Genic enhancers	-0.134883	0.0268928	5.28773e-07	5.28773e-07	0.569662	----	5.28773e-07	0.00638599	-0.0249634	0.143511	0.861906	-0.196172	0.0633883	0.00196965	-0.0877978	0.0671674	0.191162	-0.135485	0.0340283	6.84702e-05	1	0	0
	cg24670552	chr13	110436780	IRS2(+2134)	1stExon	NM_003749	IRS2	Island	Transcr. at gene 5' and 3'	0.149344	0.0298166	5.47818e-07	5.47818e-07	0.703563	++++	5.47818e-07	0.00644636	0.0272154	0.109843	0.804316	0.146673	0.0693725	0.0344911	0.172032	0.0637849	0.00699534	0.158013	0.0412266	0.000126694	1	0	0
	cg04587220	chr19	1071208	HMHA1(+5287); POLR2E(+24389)	Body	NM_012292	HMHA1	Island	Repressed PolyComb	0.147482	0.0294777	5.64013e-07	5.64013e-07	0.65261	++++	5.64013e-07	0.00647101	0.0256258	0.109678	0.81526	0.158194	0.0626829	0.011612	0.188331	0.0678265	0.00549201	0.145004	0.0409677	0.000400928	1	0	0
	cg00931644	chr13	77461368	KCTD12(-844)	TSS1500	NM_138444	KCTD12	S_Shore	Active TSS	0.146781	0.0294678	6.32362e-07	6.32362e-07	0.998121	++++	6.32362e-07	0.00707822	0.160947	0.106534	0.130852	0.140481	0.0671845	0.0365298	0.141028	0.06711	0.0356012	0.149079	0.0401637	0.000205796	1	0	0
	cg08101036	chr7	27153655	HOXA2(-11226); HOXA3(+5558)	5'UTR;5'UTR;TSS200	NM_153631;NM_030661;NM_153632	HOXA3;HOXA3;HOXA3	N_Shore	Repressed PolyComb	0.138878	0.0279323	6.62771e-07	6.62771e-07	0.539497	++++	6.62771e-07	0.0071734	0.0228102	0.140215	0.87077	0.182202	0.0545073	0.000829656	0.173138	0.0604911	0.00420704	0.109826	0.0401295	0.0062044	1	0	0
	cg10850215	chr6	33048469	HLA-DPA1(+17)	Body	NM_002121	HLA-DPB1	Island	Active TSS	0.136774	0.0275362	6.79704e-07	9.85004e-05	0.201207	++++	6.79704e-07	0.0071734	0.0946356	0.100219	0.345022	0.227914	0.0536736	2.17344e-05	0.149947	0.0630628	0.0174191	0.0872294	0.0401381	0.029763	1	0	0
	cg05157625	chr14	93153553	LGMN(+61470); RIN3(+173436)	Body	NM_024832	RIN3	Island	Active TSS	0.145014	0.0292084	6.87757e-07	6.87757e-07	0.465803	-+++	6.87757e-07	0.0071734	-0.0172859	0.11253	0.877916	0.17697	0.0598052	0.00308536	0.172504	0.0654842	0.0084315	0.140657	0.0415088	0.000702463	1	0	0
	cg22507723	chr12	58131768	AGAP2(+260)	1stExon;Body	NM_001122772;NM_014770	AGAP2;AGAP2	Island	Bivalent/Poised TSS	0.146413	0.0295554	7.27559e-07	7.27559e-07	0.761382	++++	7.27559e-07	0.00731771	0.0760486	0.120487	0.527924	0.164865	0.0604756	0.00640796	0.189884	0.0621366	0.00224382	0.125332	0.0428952	0.00347989	1	0	0
	cg15645660	chr1	55247356	C1orf177(-24418); PARS2(-17170)	Body	NM_001114108	TTC22	Island	Repressed PolyComb	0.142046	0.0286984	7.43578e-07	5.34232e-05	0.262378	-+++	7.43578e-07	0.00731771	-0.0518922	0.128907	0.687274	0.187337	0.0595159	0.00164573	0.19839	0.0635667	0.00180253	0.117921	0.0400253	0.00321741	1	0	0
	cg08363067	chr16	16170085	ABCC1(+126652); ABCC6(+147235)	Body;Body;Body;Body;Body	NM_019862;NM_019898;NM_019899;NM_004996;NM_019900	ABCC1;ABCC1;ABCC1;ABCC1;ABCC1	NA	Weak transcription	-0.119824	0.0242392	7.67765e-07	7.67765e-07	0.635465	----	7.67765e-07	0.00731771	-0.195679	0.0901438	0.0299503	-0.0741182	0.0507679	0.144306	-0.143116	0.0537413	0.00774331	-0.120218	0.0344068	0.000475793	1	0	0
	cg06561886	chr19	10736299	SLC44A2(+366)	5'UTR;1stExon;Body	NM_020428;NM_020428;NM_001145056	SLC44A2;SLC44A2;SLC44A2	Island	Active TSS	0.142185	0.0287889	7.85782e-07	7.85782e-07	0.977088	++++	7.85782e-07	0.00731771	0.151207	0.112918	0.180544	0.145613	0.0548314	0.00791573	0.166702	0.0712638	0.0193239	0.131033	0.0408722	0.0013463	1	0	0
	cg22956254	chr12	7848647	GDF3(-276)	TSS1500	NM_020634	GDF3	NA	Quiescent/Low	-0.122385	0.0247946	7.97696e-07	0.00113524	0.125311	----	7.97696e-07	0.00731771	-0.226978	0.104841	0.0303895	-0.0974728	0.044859	0.02979	-0.0333563	0.0535523	0.533368	-0.171526	0.0380692	6.61786e-06	1	0	0
	cg17907520	chr15	31680189	KLF13(+61132); OTUD7A(+267352)	NA	NA	NA	N_Shelf	Enhancers	0.140768	0.0285378	8.1112e-07	3.97289e-06	0.334105	++++	8.1112e-07	0.00731771	0.193015	0.101789	0.0579305	0.213466	0.0566812	0.000165832	0.147835	0.0648819	0.0226953	0.0903878	0.0414312	0.0291364	1	0	0
	cg23120601	chr15	40583227	PLCB2(+16895); PAK6(+51607)	Body	NM_004573	PLCB2	Island	Active TSS	0.148752	0.0301617	8.14608e-07	8.14608e-07	0.99884	++++	8.14608e-07	0.00731771	0.139467	0.128527	0.277871	0.145801	0.0607246	0.0163493	0.157797	0.0666548	0.0179145	0.147511	0.0429367	0.000591368	1	0	0
	cg02106682	chr7	27184461	HOXA5(-1175)	TSS1500	NM_019102	HOXA5	Island	Repressed PolyComb	0.145354	0.0295215	8.49431e-07	0.000715552	0.152652	-+++	8.49431e-07	0.00731771	-0.0755878	0.135605	0.577247	0.217155	0.0631627	0.000585976	0.199365	0.0639474	0.00182307	0.113254	0.0408984	0.00562018	1	0	0
	cg12926693	chr6	36665611	RAB44(-17644); CDKN1A(+19125)	NA	NA	NA	NA	Quiescent/Low	-0.149126	0.0303014	8.59152e-07	1.99589e-06	0.369643	----	8.59152e-07	0.00731771	-0.0419732	0.138434	0.761737	-0.240736	0.0638701	0.000163798	-0.147855	0.0658643	0.0247785	-0.1196	0.0422093	0.00460402	1	0	0
	cg22568423	chr19	8590567	ZNF414(-11524); MYO1F(+51893)	Body	NM_012335	MYO1F	N_Shore	Active TSS	0.154589	0.0314142	8.61046e-07	8.61046e-07	0.954337	.+++	8.61046e-07	0.00731771	NA	NA	NA	0.155242	0.0666475	0.0198429	0.172761	0.0698489	0.0133854	0.147951	0.0414077	0.000352869	1	0	0
	cg12234455	chr19	49220235	MAMSTR(+2742); FUT2(+21004)	TSS200;Body	NM_182574;NM_001130915	MAMSTR;MAMSTR	N_Shelf	Flanking Active TSS	0.142623	0.0290039	8.77144e-07	8.77144e-07	0.610687	++++	8.77144e-07	0.00731899	0.062208	0.124108	0.6162	0.120193	0.0584546	0.0397655	0.212848	0.064009	0.000883293	0.133502	0.0412715	0.00121757	1	0	0
	cg13138089	chr2	233251770	ALPPL2(-19782); ALPP(+8527)	TSS200	NR_028501	ECEL1P2	Island	Bivalent Enhancer	0.13817	0.0281374	9.08264e-07	9.08264e-07	0.82981	++++	9.08264e-07	0.00744332	0.077196	0.0922539	0.402718	0.16276	0.0568577	0.00420191	0.16531	0.0645478	0.0104357	0.126503	0.0409534	0.00200863	0	0	0
	cg17970299	chr12	54772804	GPR84(-14534); ZNF385A(+12277)	Body;Body;Body	NM_001130968;NM_001130967;NM_015481	ZNF385A;ZNF385A;ZNF385A	Island	Active TSS	0.140329	0.0286231	9.45561e-07	9.45561e-07	0.65894	-+++	9.45561e-07	0.00753002	-0.00970811	0.12918	0.940094	0.141491	0.0536861	0.00840071	0.172914	0.0650154	0.00782376	0.141851	0.041626	0.000654972	1	0	0
	cg15673896	chr1	112046026	ADORA3(+83)	Body;5'UTR;5'UTR;1stExon;1stExon	NM_001081976;NM_000677;NM_020683;NM_020683;NM_000677	ADORA3;ADORA3;ADORA3;ADORA3;ADORA3	NA	Weak transcription	-0.142125	0.0289968	9.51659e-07	9.51659e-07	0.643101	----	9.51659e-07	0.00753002	-0.0797281	0.14207	0.57467	-0.190023	0.0600647	0.00155811	-0.0846913	0.0635414	0.182581	-0.148694	0.0403265	0.000226688	1	0	0
	cg01526089	chr17	3819390	P2RX1(+403)	1stExon	NM_002558	P2RX1	NA	Weak transcription	-0.137017	0.0279899	9.81832e-07	0.00298731	0.0699909	----	9.81832e-07	0.00763709	-0.0441818	0.110457	0.689164	-0.115902	0.0605696	0.0556804	-0.258597	0.0546217	2.19774e-06	-0.0903413	0.0412844	0.02865	1	0	0
	cg18535415	chr1	200983238	KIF21B(+9589); C1orf106(+119290)	Body	NM_017596	KIF21B	NA	Flanking Active TSS	0.139212	0.0284942	1.03098e-06	1.03098e-06	0.684605	++++	1.03098e-06	0.00788572	0.0475289	0.120623	0.69356	0.141848	0.0587881	0.0158276	0.189983	0.0583158	0.00112265	0.123008	0.0415401	0.00306458	1	0	0
	cg07577824	chr20	17943403	MGME1(-6152); BANF2(+269087)	Body;Body;Body	NM_014426;NR_003045;NM_152227	SNX5;SNORD17;SNX5	NA	Weak transcription	-0.117762	0.0241375	1.06724e-06	1.06724e-06	0.535924	----	1.06724e-06	0.00802927	-0.21721	0.0937629	0.0205262	-0.151743	0.0587374	0.00978265	-0.130469	0.054345	0.0163609	-0.0916243	0.0320388	0.00423917	0	0	0
	cg21663431	chr19	10736355	SLC44A2(+422)	Body;Body	NM_001145056;NM_020428	SLC44A2;SLC44A2	Island	Active TSS	0.139832	0.0287045	1.10796e-06	1.10796e-06	0.66701	++++	1.10796e-06	0.00820117	0.132228	0.108473	0.222847	0.1375	0.0563876	0.014749	0.206069	0.0624725	0.000971841	0.111886	0.0423355	0.00822107	1	0	0
	cg01226614	chr13	44947593	SERP2(-384)	TSS1500	NM_001010897	SERP2	Island	Active TSS	0.143123	0.029448	1.1728e-06	1.1728e-06	0.849597	++++	1.1728e-06	0.00846423	0.197277	0.128215	0.123891	0.15465	0.0620811	0.0127346	0.175064	0.0639753	0.00621112	0.119182	0.0412207	0.00383624	1	0	0
	cg00979931	chr11	72533664	ATG16L2(+8312); FCHSD2(+319641)	Body	NM_033388	ATG16L2	Island	Active TSS	0.136009	0.0279917	1.18039e-06	0.00219981	0.142443	-+++	1.18039e-06	0.00846423	-0.0385672	0.0901626	0.668832	0.0961404	0.0640357	0.133264	0.194834	0.06091	0.00138041	0.159986	0.0395332	5.19029e-05	1	0	0
	cg26321999	chr6	30854011	GTF2H4(-21949); DDR1(+2151)	5'UTR;5'UTR	NM_013993;NM_001954	DDR1;DDR1	S_Shore	Flanking Active TSS	0.144759	0.0298171	1.20457e-06	1.20457e-06	0.789165	++++	1.20457e-06	0.00850472	0.0581074	0.125172	0.642489	0.124563	0.0612839	0.0420971	0.189276	0.0655221	0.00386788	0.145717	0.0421912	0.000552891	1	0	0
	cg07737292	chr16	56892460	SLC12A3(-6658); NUP93(+128444)	Body	NR_029680	MIR138-2	NA	Quiescent/Low	-0.142782	0.0294471	1.24226e-06	1.24226e-06	0.796511	----	1.24226e-06	0.00863793	-0.070722	0.147874	0.632466	-0.188324	0.0622147	0.00246994	-0.11216	0.0617455	0.0692955	-0.142035	0.0412797	0.000579989	1	0	0
	cg01833890	chr12	2564063	FKBP4(-340055); CACNA1C(+401335)	Body;Body;Body;Body;Body;Body;Body;Body;Body;Body;Body;Body;Body;Body;Body;Body;Body;Body;Body;Body;Body;Body;Body	NM_001129844;NM_001129827;NM_001129839;NM_001129834;NM_001129841;NM_000719;NM_001129830;NM_001167625;NM_001129843;NM_001167624;NM_001129835;NM_001129837;NM_001167623;NM_001129840;NM_199460;NM_001129833;NM_001129832;NM_001129829;NM_001129846;NM_001129836;NM_001129838;NM_001129831;NM_001129842	CACNA1C;CACNA1C;CACNA1C;CACNA1C;CACNA1C;CACNA1C;CACNA1C;CACNA1C;CACNA1C;CACNA1C;CACNA1C;CACNA1C;CACNA1C;CACNA1C;CACNA1C;CACNA1C;CACNA1C;CACNA1C;CACNA1C;CACNA1C;CACNA1C;CACNA1C;CACNA1C	NA	Weak transcription	-0.142958	0.0295148	1.27502e-06	1.27502e-06	0.582504	----	1.27502e-06	0.0087334	-0.0245506	0.131404	0.851792	-0.159705	0.0633727	0.0117326	-0.202437	0.0646067	0.00172807	-0.123734	0.0407754	0.00240908	1	0	0
	cg03672272	chr22	46470191	WNT7B(-97183); PPARA(-76307)	NA	NA	NA	S_Shore	Active TSS	0.139987	0.0289199	1.29518e-06	1.29518e-06	0.812886	++++	1.29518e-06	0.00874105	0.188087	0.119368	0.1151	0.182847	0.0614077	0.00290529	0.133593	0.0589972	0.0235492	0.117464	0.0417761	0.0049272	1	0	0
	cg14216068	chr7	27146445	HOXA2(-4016)	3'UTR;3'UTR;3'UTR	NM_153631;NM_153632;NM_030661	HOXA3;HOXA3;HOXA3	Island	Repressed PolyComb	0.138563	0.0286643	1.33821e-06	1.33821e-06	0.754138	++++	1.33821e-06	0.00889218	0.05735	0.117129	0.624394	0.133365	0.0610835	0.0290118	0.188783	0.0620851	0.00236017	0.129295	0.040267	0.001323	1	0	0
	cg15614119	chr2	11925153	TRIB2(-931861); LPIN1(+107433)	Body	NM_145693	LPIN1	Island	Active TSS	0.138833	0.0287361	1.35632e-06	1.35632e-06	0.874717	++++	1.35632e-06	0.00889218	0.20079	0.10071	0.0461794	0.133235	0.0578177	0.0212005	0.164512	0.0683506	0.0160891	0.122261	0.0408517	0.00276438	1	0	0
	cg00164997	chr6	25042548	LRRC16A(-237107); FAM65B(-131354)	NA	NA	NA	NA	Weak Repressed PolyComb	-0.127872	0.0266297	1.57193e-06	0.00357784	0.0884541	----	1.57193e-06	0.0100062	-0.0947581	0.0824792	0.250609	-0.223791	0.0497313	6.79508e-06	-0.023946	0.0658274	0.71603	-0.112058	0.0399026	0.00498063	1	0	0
	cg15919816	chr4	2431872	ENSG00000249428(-19827); ZFYVE28(-11483)	NA	NA	NA	Island	Quiescent/Low	-0.154634	0.0322316	1.60588e-06	0.000194921	0.24857	--.-	1.60588e-06	0.0100062	-0.0436698	0.111934	0.696434	-0.229065	0.05962	0.000121996	NA	NA	NA	-0.134543	0.0407761	0.000968352	0	0	0
	cg04607372	chr5	54523900	MCIDAS(-758)	NA	NA	NA	Island	Bivalent Enhancer	-0.136506	0.0284586	1.61336e-06	2.19996e-06	0.382371	----	1.61336e-06	0.0100062	-0.0834763	0.127221	0.511725	-0.212645	0.0555914	0.000130698	-0.147039	0.0621639	0.018013	-0.0957225	0.0411489	0.0200054	1	0	0
	cg25015038	chr14	89604062	TTC8(+313057); FOXN3(+481411)	NA	NA	NA	NA	Quiescent/Low	-0.130348	0.0271803	1.62126e-06	0.00100902	0.183011	----	1.62126e-06	0.0100062	-0.193405	0.132212	0.14351	-0.0154759	0.061157	0.800229	-0.188711	0.0604756	0.0018058	-0.145101	0.0363792	6.64699e-05	1	0	0
	cg15443535	chr14	93154317	LGMN(+60706); RIN3(+174200)	Body	NM_024832	RIN3	Island	Active TSS	0.147311	0.0307451	1.65667e-06	1.65667e-06	0.977513	++++	1.65667e-06	0.0100062	0.127987	0.135192	0.34379	0.167695	0.0637839	0.00856101	0.155956	0.0683842	0.0225731	0.136637	0.0428922	0.00144461	1	0	0
	cg19961766	chr15	31621796	KLF13(+2739); OTUD7A(+325745)	Body	NM_015995	KLF13	Island	Active TSS	0.13462	0.0280968	1.65707e-06	0.0033739	0.0609615	++++	1.65707e-06	0.0100062	0.00377047	0.107064	0.971907	0.205931	0.065227	0.0015932	0.238042	0.0601382	7.55018e-05	0.0838048	0.0386926	0.0303178	0	0	0
	cg07328519	chr19	4064300	ENSG00000205147(-21147); ZBTB7A(+2642)	5'UTR	NM_015898	ZBTB7A	Island	Active TSS	0.14373	0.0300824	1.77148e-06	1.77148e-06	0.690652	++++	1.77148e-06	0.0105582	0.222927	0.127818	0.0811426	0.161598	0.0667184	0.0154316	0.181071	0.0613425	0.00315933	0.109787	0.0425081	0.0098021	1	1	0
	cg18449062	chr10	104679468	CNNM2(+1419); NT5C2(+273587)	1stExon;1stExon;1stExon	NM_199077;NM_199076;NM_017649	CNNM2;CNNM2;CNNM2	S_Shore	Flanking Active TSS	0.139563	0.0292925	1.89359e-06	1.89359e-06	0.689109	++++	1.89359e-06	0.0111413	0.0937015	0.131458	0.475977	0.195739	0.0605172	0.00121886	0.15277	0.0627759	0.0149504	0.11195	0.0414955	0.00697799	1	0	0
	cg17588455	chr6	33048485	HLA-DPA1(+1)	Body	NM_002121	HLA-DPB1	Island	Active TSS	0.129337	0.0272166	2.0128e-06	2.0128e-06	0.692944	++++	2.0128e-06	0.0116928	0.12044	0.113844	0.290084	0.182294	0.0520132	0.000456992	0.114654	0.0592414	0.0529443	0.105553	0.0402171	0.00867593	1	0	0
	cg25595793	chr19	10736117	SLC44A2(+184)	TSS200;Body	NM_020428;NM_001145056	SLC44A2;SLC44A2	Island	Flanking Active TSS	0.137474	0.0289759	2.09077e-06	2.09077e-06	0.609399	++++	2.09077e-06	0.0117891	0.0614492	0.108361	0.570662	0.191403	0.0560961	0.000644763	0.154562	0.0693473	0.0258264	0.11297	0.0415173	0.00650781	1	0	0
	cg22514173	chr22	20146278	ZDHHC8(+26808); RTN4R(+109775)	NA	NA	NA	S_Shelf	Quiescent/Low	-0.135186	0.0285017	2.1049e-06	2.1049e-06	0.422714	----	2.1049e-06	0.0117891	-0.133215	0.128092	0.298344	-0.177014	0.0583256	0.00240589	-0.191581	0.0589149	0.00114668	-0.0868468	0.0412395	0.035212	1	0	0
	cg20145009	chr14	105399175	PLD4(+8016); AHNAK2(+45518)	Body	NM_138790	PLD4	Island	Active TSS	0.135237	0.0285134	2.10646e-06	2.10646e-06	0.77669	++++	2.10646e-06	0.0117891	0.0514336	0.125923	0.682941	0.115075	0.061505	0.0613461	0.177408	0.057244	0.0019407	0.131463	0.0409132	0.00131257	1	0	0
	cg06008511	chr15	90727886	IDH2(-82151); SEMA4B(-16664)	TSS1500	NM_020210	SEMA4B	Island	Flanking Active TSS	0.13879	0.0293159	2.19808e-06	2.19808e-06	0.9631	++++	2.19808e-06	0.0121537	0.193376	0.13292	0.145717	0.131132	0.0613394	0.0325324	0.121017	0.0630479	0.0549285	0.144586	0.0411824	0.000446658	1	0	0
	cg14798653	chr19	6475497	DENND1C(+6321); CRB3(+11204)	Body	NM_024898	DENND1C	Island	Flanking Bivalent TSS/Enh	0.142541	0.0301415	2.2555e-06	2.2555e-06	0.796805	++++	2.2555e-06	0.0122954	0.143432	0.132787	0.280068	0.156342	0.0564597	0.00562131	0.198515	0.074085	0.00737205	0.115943	0.0427144	0.00664	1	0	0
	cg01089914	chr2	218843229	RUFY4(-90748); TNS1(-34379)	NA	NA	NA	N_Shore	Bivalent/Poised TSS	0.12119	0.0256371	2.27728e-06	2.27728e-06	0.938323	++++	2.27728e-06	0.0122954	0.113505	0.109901	0.301702	0.129906	0.0506497	0.0103238	0.148457	0.0581903	0.0107344	0.106839	0.0364289	0.00335915	1	0	0
	cg01291088	chr16	67687648	ACD(+6997); RLTPR(+8827)	Body	NM_001013838	RLTPR	Island	Active TSS	0.136439	0.0289214	2.38673e-06	2.38673e-06	0.782051	++++	2.38673e-06	0.0125978	0.0960462	0.122238	0.432025	0.142322	0.0612489	0.020143	0.189897	0.0631947	0.00265629	0.116409	0.0404345	0.00398997	1	0	0
	cg00561739	chr5	1807733	NDUFS6(+6220); IRX4(+79598)	Body	NM_004553	NDUFS6	NA	Strong transcription	-0.131159	0.027803	2.3882e-06	0.00370738	0.0808101	+---	2.3882e-06	0.0125978	0.00764184	0.108968	0.944091	-0.125173	0.0601168	0.0373278	-0.25748	0.0602179	1.90443e-05	-0.098448	0.0390147	0.011624	1	0	0
	cg09316954	chr16	67687754	ACD(+6891); RLTPR(+8933)	Body	NM_001013838	RLTPR	S_Shore	Active TSS	0.141264	0.0300061	2.50339e-06	2.50339e-06	0.809234	++++	2.50339e-06	0.0130553	0.0883515	0.128278	0.490982	0.103126	0.0637663	0.105825	0.184321	0.0659249	0.00517528	0.145949	0.0417442	0.000471814	1	0	0
	cg19522050	chr10	101281275	GOT1(-90926); NKX2-3(-11414)	NA	NA	NA	Island	Repressed PolyComb	0.138679	0.0295093	2.60797e-06	2.60797e-06	0.68808	++++	2.60797e-06	0.0133457	0.205453	0.0866629	0.0177539	0.170635	0.0644756	0.00813302	0.147582	0.0675352	0.0288696	0.105317	0.0424315	0.0130627	1	1	0
	cg13390284	chr1	65531864	JAK1(-99678); AK4(-81648)	NA	NA	NA	N_Shore	Active TSS	0.123621	0.0263093	2.61723e-06	0.00148392	0.174914	++-+	2.61723e-06	0.0133457	0.137609	0.110475	0.212907	0.143943	0.0468643	0.00212992	-0.00134972	0.0623069	0.982717	0.157154	0.039227	6.16842e-05	1	0	0
	cg04308797	chr17	75207259	SEPT9(-70232); SEC14L1(+122429)	Body;Body;Body;Body;Body	NM_001143999;NM_003003;NM_001143998;NM_001039573;NM_001144001	SEC14L1;SEC14L1;SEC14L1;SEC14L1;SEC14L1	N_Shelf	Genic enhancers	0.0973259	0.0207352	2.68247e-06	2.68247e-06	0.849954	++++	2.68247e-06	0.0134152	0.0463816	0.0676054	0.492673	0.111345	0.0363348	0.00218086	0.0839806	0.0554007	0.129551	0.102088	0.0312532	0.00108892	1	0	0
	cg16127683	chr15	40268777	EIF2AK4(+42424); SRP14(+62611)	Body	NM_001013703	EIF2AK4	Island	Active TSS	0.13673	0.0291497	2.72388e-06	2.72388e-06	0.486465	++++	2.72388e-06	0.0134152	0.183023	0.117034	0.117853	0.212944	0.0616801	0.000555624	0.0916154	0.0637784	0.15087	0.116027	0.0409898	0.00464564	1	0	0
	cg08230957	chr19	39087186	MAP4K1(+21377); RYR1(+162717)	Body;Body	NM_001042600;NM_007181	MAP4K1;MAP4K1	Island	Flanking Active TSS	0.135823	0.0289587	2.7291e-06	2.7291e-06	0.546025	++++	2.7291e-06	0.0134152	0.0247367	0.128401	0.847232	0.168673	0.0630375	0.00745612	0.183971	0.0581822	0.00156702	0.108884	0.0413541	0.00846427	1	0	0
	cg06312985	chr7	32961866	FKBP9(-35150); KBTBD2(-30358)	Body	NR_003500	RP9P	NA	Weak transcription	-0.131903	0.0281387	2.76435e-06	2.76435e-06	0.410216	----	2.76435e-06	0.0134152	-0.206479	0.105601	0.0505494	-0.14276	0.068869	0.0381802	-0.200377	0.0608305	0.000987628	-0.0922014	0.0380085	0.0152741	0	0	0
	cg15911153	chr5	138730783	MZB1(-5181); SPATA24(+8973)	1stExon;5'UTR	NM_001161546;NM_001161546	LOC389333;LOC389333	Island	Active TSS	0.131127	0.0279818	2.78394e-06	2.78394e-06	0.461394	++++	2.78394e-06	0.0134152	0.066877	0.108286	0.53684	0.203806	0.0551687	0.000220549	0.125521	0.0606195	0.0383931	0.102584	0.0411275	0.0126211	1	0	0
	cg00645579	chr11	617140	IRF7(-1413)	TSS1500;TSS1500;3'UTR;TSS1500;3'UTR	NM_004031;NM_001572;NM_031264;NM_004029;NM_021924	IRF7;IRF7;MUPCDH;IRF7;MUPCDH	N_Shore	Weak transcription	-0.140284	0.0299463	2.80625e-06	2.80625e-06	0.842968	----	2.80625e-06	0.0134152	-0.0915574	0.127336	0.472127	-0.17265	0.0633778	0.00644702	-0.168319	0.0653975	0.0100591	-0.119942	0.0418614	0.00416716	1	0	0
	cg24550149	chr1	55246954	C1orf177(-24820); PARS2(-16768)	Body	NM_001114108	TTC22	Island	Repressed PolyComb	0.13089	0.0279885	2.91699e-06	2.91699e-06	0.783374	++++	2.91699e-06	0.0138008	0.11241	0.11186	0.314938	0.120748	0.0551894	0.0286782	0.191364	0.0648992	0.00319184	0.115752	0.0398124	0.00364401	1	0	0
	cg14019523	chr14	94407033	PRIMA1(-152207); ASB2(+36103)	Body	NM_016150	ASB2	S_Shore	Quiescent/Low	-0.13508	0.0289281	3.01929e-06	3.01929e-06	0.934771	----	3.01929e-06	0.0138455	-0.075137	0.138334	0.587022	-0.119214	0.0645534	0.0647828	-0.12448	0.0615555	0.0431507	-0.150322	0.0395646	0.000145043	1	0	0
	cg25534601	chr6	168198163	C6orf123(-625)	TSS1500	NR_026773	C6orf123	Island	Weak transcription	-0.142041	0.0304244	3.03176e-06	3.03176e-06	0.451501	----	3.03176e-06	0.0138455	-0.00727722	0.141211	0.9589	-0.221257	0.0642584	0.000574788	-0.131338	0.0672395	0.050786	-0.124295	0.042003	0.00308446	1	0	0
	cg04500377	chr8	38090208	DDHD2(+1348); PPAPDC1B(+36529)	5'UTR;5'UTR;5'UTR	NM_001164232;NM_015214;NM_001164234	DDHD2;DDHD2;DDHD2	S_Shore	Active TSS	0.134319	0.0287737	3.03961e-06	3.03961e-06	0.717045	++++	3.03961e-06	0.0138455	0.0370837	0.121956	0.761071	0.169153	0.0636064	0.00782858	0.0950707	0.0666356	0.153659	0.144446	0.0386848	0.000188522	1	0	0
	cg07963670	chr8	23161764	R3HCC1(+16344); LOXL2(+99988)	Body	NM_002318	LOXL2	NA	Enhancers	0.134285	0.0287696	3.0471e-06	3.0471e-06	0.752655	++++	3.0471e-06	0.0138455	0.0434446	0.114575	0.704553	0.174715	0.0561358	0.00185597	0.132721	0.0640312	0.0381949	0.1246	0.0418572	0.00291292	1	0	0
	cg24767131	chr2	233251881	ALPPL2(-19671); ALPP(+8638)	TSS200	NR_028501	ECEL1P2	Island	Bivalent Enhancer	0.14887	0.0319495	3.16927e-06	0.00469408	0.0981223	++.+	3.16927e-06	0.0142594	0.0740149	0.0960351	0.440881	0.25499	0.0592813	1.6976e-05	NA	NA	NA	0.111233	0.041286	0.00705575	0	0	0
	cg01964852	chr7	27146262	HOXA2(-3833)	3'UTR;3'UTR;3'UTR	NM_153631;NM_153632;NM_030661	HOXA3;HOXA3;HOXA3	Island	Repressed PolyComb	0.131291	0.0282308	3.30922e-06	3.30922e-06	0.988051	++++	3.30922e-06	0.0147445	0.0988339	0.122197	0.418624	0.13872	0.057952	0.0166792	0.120154	0.0632929	0.0576464	0.135573	0.0395167	0.000601857	1	0	0
	cg11155432	chr5	27038802	CDH9(-110)	TSS200	NM_016279	CDH9	NA	Flanking Active TSS	0.1925	0.0414522	3.41868e-06	3.41868e-06	0.850202	+++.	3.41868e-06	0.0150858	0.223899	0.114644	0.050821	0.209651	0.0631234	0.000896033	0.166245	0.0626318	0.00794691	NA	NA	NA	1	0	0
	cg25380021	chr5	171601682	FBXW11(-168039); STK10(+13707)	Body	NM_005990	STK10	NA	Enhancers	-0.130984	0.0282323	3.49225e-06	3.49225e-06	0.483543	----	3.49225e-06	0.0151705	-0.186938	0.109643	0.0882009	-0.0801169	0.067127	0.232669	-0.216201	0.070301	0.00210245	-0.116786	0.0365841	0.00141165	0	0	0
	cg15253293	chr17	79366853	TMEM105(-62380); ACTG1(+112953)	NA	NA	NA	Island	Active TSS	0.135469	0.0292114	3.52596e-06	3.52596e-06	0.557292	++++	3.52596e-06	0.0151705	0.18229	0.115184	0.113513	0.157599	0.0544943	0.00382774	0.043161	0.0717024	0.54721	0.147804	0.0420595	0.000441117	1	0	0
	cg09996284	chr1	156211851	BGLAP(+99)	TSS200	NM_199173	BGLAP	N_Shelf	Strong transcription	-0.133375	0.0287639	3.53705e-06	3.53705e-06	0.566216	----	3.53705e-06	0.0151705	-0.143405	0.121882	0.239362	-0.16507	0.0630598	0.00885334	-0.184527	0.0576237	0.00136348	-0.0925216	0.0412143	0.0247752	1	0	0
	cg05109569	chr7	27146430	HOXA2(-4001)	3'UTR;3'UTR;3'UTR	NM_153631;NM_153632;NM_030661	HOXA3;HOXA3;HOXA3	Island	Repressed PolyComb	0.129959	0.0280641	3.64264e-06	0.000289807	0.224273	++++	3.64264e-06	0.0151862	0.0103436	0.12192	0.932389	0.123155	0.060322	0.0411881	0.233916	0.0610227	0.000126459	0.102647	0.038953	0.00840999	1	0	0
	cg23245942	chr17	46698973	HOXB8(-6673); HOXB9(+4865)	3'UTR	NM_024017	HOXB9	Island	Repressed PolyComb	0.133755	0.0288851	3.64666e-06	3.64666e-06	0.810799	++++	3.64666e-06	0.0151862	0.0512394	0.126454	0.685329	0.169455	0.052717	0.00130706	0.123555	0.06812	0.06971	0.123967	0.0422326	0.00333198	1	0	0
	cg21702188	chr11	62574403	NXF1(-630)	3'UTR;TSS1500;TSS1500	NM_003164;NM_006362;NM_001081491	STX5;NXF1;NXF1	S_Shore	Genic enhancers	-0.139139	0.0300552	3.66661e-06	0.000932024	0.179042	+---	3.66661e-06	0.0151862	0.0722867	0.144053	0.615803	-0.155801	0.0669144	0.0198926	-0.224476	0.0589956	0.00014182	-0.106209	0.0427106	0.012893	0	0	0
	cg02776498	chr11	73054185	RELT(-33123); ARHGEF17(+34852)	Body	NM_014786	ARHGEF17	Island	Active TSS	0.130375	0.0281643	3.67307e-06	0.00426512	0.0742936	++++	3.67307e-06	0.0151862	0.0324217	0.115315	0.77859	0.267931	0.0603717	9.07873e-06	0.0962358	0.05759	0.0947116	0.0974319	0.0405025	0.0161471	1	0	0
	cg05905531	chr19	8591721	ZNF414(-12678); MYO1F(+50739)	Body	NM_012335	MYO1F	Island	Flanking Active TSS	0.135436	0.0292737	3.71802e-06	0.00381725	0.0985779	-+++	3.71802e-06	0.0152348	-0.00398342	0.132308	0.975982	0.269428	0.0648484	3.25663e-05	0.0838979	0.0590044	0.155058	0.119884	0.0413527	0.0037428	1	0	0
	cg23460145	chr11	73073425	RELT(-13883); ARHGEF17(+54092)	Body	NM_014786	ARHGEF17	Island	Strong transcription	0.135501	0.0293047	3.76668e-06	3.76668e-06	0.422353	++++	3.76668e-06	0.0152976	0.243086	0.114264	0.0333864	0.200663	0.0616299	0.00113018	0.113435	0.0703826	0.107029	0.101872	0.0400732	0.0110176	1	0	0
	cg13240116	chr7	27147513	HOXA2(-5084); HOXA3(+11700)	3'UTR;3'UTR;3'UTR	NM_153631;NM_153632;NM_030661	HOXA3;HOXA3;HOXA3	N_Shore	Repressed PolyComb	0.132905	0.0287623	3.82244e-06	3.82244e-06	0.75381	++++	3.82244e-06	0.0153879	0.0432224	0.114877	0.706732	0.17481	0.0622042	0.0049501	0.145296	0.0605255	0.0163693	0.120577	0.0407704	0.00310177	1	0	0
	cg13771313	chr11	72533295	ATG16L2(+7943); FCHSD2(+320010)	Body	NM_033388	ATG16L2	Island	Active TSS	0.134467	0.0291363	3.92871e-06	3.92871e-06	0.764073	++++	3.92871e-06	0.0156108	0.0541597	0.104512	0.604309	0.102442	0.0624286	0.100807	0.148483	0.062828	0.0181118	0.155315	0.0416489	0.000192116	1	0	0
	cg17342469	chr22	46473074	WNT7B(-100066); PPARA(-73424)	NA	NA	NA	NA	Flanking Active TSS	0.139034	0.0301318	3.94586e-06	7.67162e-05	0.261208	++++	3.94586e-06	0.0156108	0.208161	0.136868	0.128289	0.234335	0.0623207	0.000169819	0.137275	0.0643336	0.0328591	0.0883871	0.0426812	0.0383711	1	0	0
	cg05731218	chr2	216769199	FN1(-468305); MREG(+109146)	NA	NA	NA	NA	Quiescent/Low	-0.136964	0.0297095	4.02466e-06	0.000722647	0.23833	----	4.02466e-06	0.0157865	-0.040781	0.112396	0.71673	-0.178852	0.0697154	0.0103038	-0.0405927	0.063835	0.524841	-0.17454	0.0407355	1.82967e-05	1	0	0
	cg16988611	chr10	82224946	TSPAN14(+11025)	5'UTR;5'UTR	NM_001128309;NM_030927	TSPAN14;TSPAN14	NA	Flanking Active TSS	0.138671	0.0301164	4.13471e-06	4.13471e-06	0.85805	++++	4.13471e-06	0.0160807	0.15136	0.123891	0.221812	0.184921	0.0657743	0.00493195	0.106428	0.0681933	0.118601	0.130917	0.0411274	0.0014565	1	0	0
	cg02317313	chr12	122235206	RHOF(-3039)	Body	NR_002809	LOC338799	Island	Flanking Active TSS	0.137034	0.0297947	4.23958e-06	4.23958e-06	0.580226	++++	4.23958e-06	0.01635	0.118926	0.107421	0.268253	0.192235	0.0684201	0.00495996	0.187917	0.0683343	0.00596021	0.102529	0.040421	0.0111961	1	0	0
	cg15572436	chr11	62767169	SLC22A6(-14741); SLC22A8(+16141)	Body	NM_004254	SLC22A8	NA	Quiescent/Low	-0.128513	0.0279801	4.36883e-06	4.36883e-06	0.551436	----	4.36883e-06	0.0164971	-0.0633572	0.106322	0.551244	-0.137482	0.060425	0.0228914	-0.192778	0.0571481	0.000742706	-0.101623	0.040529	0.0121618	0	0	0
	cg06889108	chr5	173317342	ENSG00000170091(-155264); CPEB4(+2060)	1stExon	NM_030627	CPEB4	S_Shore	Active TSS	0.128363	0.0279516	4.38335e-06	0.000554137	0.211717	-+++	4.38335e-06	0.0164971	-0.0542508	0.120032	0.65129	0.13106	0.0591678	0.0267559	0.21209	0.0595521	0.000368864	0.110157	0.0394389	0.00522044	1	0	0
	cg06962918	chr7	18127112	HDAC9(-408813); PRPS1L1(-59627)	NA	NA	NA	S_Shore	Active TSS	0.135631	0.029535	4.38555e-06	2.44157e-05	0.344408	-+++	4.38555e-06	0.0164971	-0.0506017	0.120707	0.675062	0.14822	0.0673141	0.0276715	0.192979	0.0616732	0.00175366	0.127092	0.0410258	0.00194933	1	0	0
	cg01588592	chr1	157069325	ETV3L(+274)	1stExon;5'UTR	NM_001004341;NM_001004341	ETV3L;ETV3L	NA	Quiescent/Low	-0.13308	0.029003	4.46492e-06	4.46492e-06	0.560154	----	4.46492e-06	0.0165512	-0.0316458	0.148327	0.831052	-0.193757	0.0588393	0.000991319	-0.0874431	0.0629793	0.165003	-0.130739	0.0407434	0.00133276	1	0	0
	cg16406967	chr7	27155036	HOXA2(-12607); HOXA3(+4177)	5'UTR;TSS1500;5'UTR	NM_153631;NM_153632;NM_030661	HOXA3;HOXA3;HOXA3	Island	Repressed PolyComb	0.133671	0.0291436	4.50465e-06	4.50465e-06	0.499648	++++	4.50465e-06	0.0165512	0.00976282	0.134301	0.94205	0.129445	0.0633994	0.0411774	0.203955	0.0612107	0.000862185	0.115794	0.0406141	0.00435709	1	0	0
	cg05851442	chr7	27153212	HOXA2(-10783); HOXA3(+6001)	5'UTR;5'UTR;5'UTR	NM_153631;NM_030661;NM_153632	HOXA3;HOXA3;HOXA3	Island	Repressed PolyComb	0.128643	0.0280599	4.54839e-06	4.54839e-06	0.690881	++++	4.54839e-06	0.0165512	0.114096	0.110341	0.301121	0.170992	0.0588606	0.00367219	0.165011	0.0640001	0.00992892	0.0982583	0.0390683	0.011902	1	0	0
	cg18623216	chr3	155421970	PLCH1(-28143); C3orf33(+102084)	5'UTR;1stExon	NM_014996;NM_014996	PLCH1;PLCH1	NA	Quiescent/Low	-0.0978663	0.0213475	4.55228e-06	7.42861e-06	0.37814	----	4.55228e-06	0.0165512	-0.118802	0.0723447	0.100555	-0.0979136	0.0382408	0.0104537	-0.0238957	0.0493788	0.628438	-0.126794	0.0331621	0.000131585	1	1	0
	cg00510320	chr16	67686943	ACD(+7702); RLTPR(+8122)	Body	NM_001013838	RLTPR	Island	Active TSS	0.133662	0.0291639	4.58027e-06	7.42761e-06	0.378212	++++	4.58027e-06	0.0165512	0.0224296	0.130788	0.863834	0.214118	0.0573671	0.000189655	0.114289	0.067178	0.0888889	0.110595	0.0411058	0.00713428	1	0	0
	cg06550018	chr5	149502665	CSF1R(-9731); PDGFRB(+32757)	Body	NM_002609	PDGFRB	NA	Strong transcription	-0.13545	0.0295695	4.63355e-06	0.000549141	0.160866	----	4.63355e-06	0.0166129	-0.252915	0.129594	0.0509865	-0.241429	0.0622311	0.00010465	-0.0908694	0.0660099	0.168635	-0.0949959	0.0409466	0.0203411	1	0	0
	cg05258935	chr19	39086923	MAP4K1(+21640); RYR1(+162454)	Body;Body	NM_001042600;NM_007181	MAP4K1;MAP4K1	Island	Flanking Active TSS	0.13084	0.0285938	4.74394e-06	4.74394e-06	0.405546	-+++	4.74394e-06	0.0168769	-0.0323345	0.142727	0.820775	0.114132	0.0605103	0.0592738	0.198226	0.0567548	0.000478202	0.116703	0.0411545	0.00457225	1	0	0
	cg19823512	chr1	203489725	ATP2B4(-105963); OPTC(+26455)	NA	NA	NA	NA	Quiescent/Low	-0.123482	0.0270256	4.89829e-06	4.89829e-06	0.922024	----	4.89829e-06	0.017292	-0.104235	0.0850756	0.2205	-0.151285	0.0621922	0.0149934	-0.0943037	0.0619997	0.128251	-0.127781	0.0374688	0.000648817	0	0	0
	cg03801286	chr21	35884508	KCNE1(-896)	TSS1500	NM_000219	KCNE1	NA	Quiescent/Low	-0.131449	0.0287797	4.93817e-06	7.38502e-06	0.380656	----	4.93817e-06	0.0172997	-0.0411043	0.140953	0.770579	-0.213865	0.0585364	0.000258653	-0.0842459	0.0608161	0.165974	-0.120112	0.0410035	0.00339723	1	0	0
	cg26433975	chr7	45066858	CCM2(+234)	Body;TSS1500;Body;Body;Body	NM_031443;NM_001029835;NM_001167935;NM_001167934;NR_030770	CCM2;CCM2;CCM2;CCM2;CCM2	NA	Weak transcription	-0.136262	0.0298572	5.02368e-06	5.02368e-06	0.595158	----	5.02368e-06	0.0174515	-0.0822593	0.13878	0.55336	-0.213888	0.0677362	0.00159037	-0.0965524	0.0628124	0.124255	-0.129495	0.0408783	0.00153591	1	0	0
	cg23618477	chr6	169334872	THBS2(+319266); SMOC2(+493042)	NA	NA	NA	S_Shelf	Quiescent/Low	-0.126685	0.0277682	5.06096e-06	0.000418644	0.202195	----	5.06096e-06	0.0174515	-0.00748084	0.137449	0.956595	-0.211767	0.0578706	0.000252877	-0.162106	0.058377	0.00548833	-0.0814514	0.0391651	0.0375539	1	0	0
	cg06635946	chr22	46470016	WNT7B(-97008); PPARA(-76482)	NA	NA	NA	S_Shore	Active TSS	0.13383	0.0293435	5.0956e-06	4.56178e-05	0.312138	++++	5.0956e-06	0.0174515	0.253633	0.125751	0.0437022	0.201409	0.0609907	0.000959014	0.0620201	0.0619031	0.316397	0.121508	0.0419458	0.00376995	1	0	0
	cg17824906	chr12	1700011	FBXL14(+3319); ERC1(+599608)	Body	NM_152441	FBXL14	N_Shelf	Flanking Active TSS	0.137596	0.0301829	5.14615e-06	5.14615e-06	0.753367	++++	5.14615e-06	0.0174941	0.078936	0.12542	0.529106	0.195617	0.0657677	0.00293598	0.143381	0.070778	0.0427861	0.119628	0.040713	0.00329978	1	0	0
	cg26264232	chr7	27138751	HOXA1(-3159)	NA	NA	NA	S_Shelf	Repressed PolyComb	0.133949	0.0294236	5.30342e-06	5.30342e-06	0.972689	++++	5.30342e-06	0.0178961	0.151064	0.117579	0.198866	0.144696	0.0648138	0.0255824	0.107516	0.0642074	0.0940294	0.138292	0.0407529	0.000690266	1	0	0
	cg09294072	chr14	106366523	TMEM121(+373584)	NA	NA	NA	NA	Weak Repressed PolyComb	-0.130091	0.0286043	5.41684e-06	5.41684e-06	0.87446	----	5.41684e-06	0.0180666	-0.204685	0.120206	0.0886081	-0.14602	0.0601552	0.0152079	-0.13655	0.058084	0.0187277	-0.110308	0.0415145	0.00788179	1	0	0
	cg03722243	chr7	93205131	CALCR(-1090)	TSS1500;TSS1500	NM_001164737;NM_001742	CALCR;CALCR	S_Shore	Bivalent Enhancer	-0.127676	0.0280805	5.44774e-06	0.00531327	0.0825561	----	5.44774e-06	0.0180666	-0.0931818	0.0911455	0.306619	-0.0217082	0.0573908	0.705243	-0.243828	0.0677207	0.000317614	-0.145239	0.0399626	0.000278655	0	0	0
	cg15374751	chr2	11925224	TRIB2(-931790); LPIN1(+107504)	Body	NM_145693	LPIN1	Island	Active TSS	0.127678	0.0280868	5.47202e-06	5.47202e-06	0.846123	++++	5.47202e-06	0.0180666	0.128049	0.0959741	0.182136	0.140768	0.06292	0.0252696	0.167018	0.0595415	0.0050306	0.104546	0.0400189	0.0089907	1	0	0
	cg25840926	chr2	20647987	RHOB(+1153); HS1BP3(+202861)	1stExon;3'UTR	NM_004040;NM_004040	RHOB;RHOB	Island	Transcr. at gene 5' and 3'	0.1305	0.0287286	5.5589e-06	5.5589e-06	0.57693	++++	5.5589e-06	0.0181297	0.00437406	0.12747	0.972627	0.190485	0.0631261	0.00254846	0.132615	0.0626333	0.0342328	0.118346	0.0393985	0.0026661	1	0	0
	cg08166729	chr7	155079250	INSIG1(-10235); HTR5A(+217217)	NA	NA	NA	NA	Weak Repressed PolyComb	-0.133234	0.0293333	5.57017e-06	0.000185616	0.280263	+---	5.57017e-06	0.0181297	0.102585	0.145583	0.481029	-0.193946	0.0585257	0.000920165	-0.141289	0.0671236	0.035299	-0.119283	0.0407869	0.00344961	1	0	0
	cg07522913	chr7	27150403	HOXA2(-7974); HOXA3(+8810)	5'UTR;5'UTR;5'UTR	NM_153631;NM_030661;NM_153632	HOXA3;HOXA3;HOXA3	Island	Repressed PolyComb	0.131949	0.029067	5.63945e-06	5.63945e-06	0.875332	++++	5.63945e-06	0.018226	0.1789	0.106559	0.0931762	0.165881	0.0637197	0.0092332	0.126671	0.0647835	0.0505473	0.11356	0.0404573	0.00500181	1	0	0
	cg09233429	chr15	40583241	PLCB2(+16881); PAK6(+51621)	Body	NM_004573	PLCB2	Island	Active TSS	0.136363	0.0300522	5.69137e-06	5.69137e-06	0.812358	++++	5.69137e-06	0.0182652	0.102583	0.133905	0.443621	0.173416	0.0621443	0.00526196	0.164906	0.0666819	0.0133974	0.111471	0.0419721	0.00791111	1	0	0
	cg24761567	chr6	40687984	LRFN2(-132781); UNC5CL(+318943)	NA	NA	NA	NA	Enhancers	-0.127498	0.0281355	5.85536e-06	5.85536e-06	0.503164	+---	5.85536e-06	0.0185597	0.00303597	0.123497	0.980387	-0.0836552	0.0574231	0.145166	-0.167716	0.0573024	0.00342415	-0.143783	0.041174	0.000479252	1	0	0
	cg11147094	chr15	88420438	NTRK3(+379222)	Body;Body	NM_001012338;NM_002530	NTRK3;NTRK3	NA	Strong transcription	-0.135691	0.0299458	5.86403e-06	0.00112886	0.23814	+---	5.86403e-06	0.0185597	0.0430447	0.166374	0.79585	-0.164344	0.0612587	0.00730137	-0.0390062	0.0664252	0.557056	-0.171081	0.0413135	3.45714e-05	1	0	0
	cg04157161	chr17	7906847	GUCY2D(+936)	Body	NM_000180	GUCY2D	Island	Bivalent Enhancer	0.12595	0.0278181	5.9646e-06	5.9646e-06	0.63539	++++	5.9646e-06	0.0187487	0.0820189	0.0936594	0.381185	0.0849195	0.0581635	0.144286	0.104693	0.0604357	0.0832198	0.163655	0.0405266	5.3862e-05	1	0	0
	cg15194531	chr17	43318900	FMNL1(+19745); SPATA32(+20578)	Body	NM_005892	FMNL1	Island	Active TSS	0.137595	0.0304147	6.06881e-06	6.06881e-06	0.473012	++++	6.06881e-06	0.0188693	0.0748256	0.119729	0.531998	0.20821	0.0643585	0.00121573	0.169807	0.0645666	0.00853954	0.0991082	0.043439	0.022516	1	0	0
	cg03308399	chr7	27146237	HOXA2(-3808)	3'UTR;3'UTR;3'UTR	NM_153631;NM_153632;NM_030661	HOXA3;HOXA3;HOXA3	Island	Repressed PolyComb	0.129967	0.0287329	6.08891e-06	6.08891e-06	0.866254	++++	6.08891e-06	0.0188693	0.141062	0.112444	0.209655	0.170434	0.0589658	0.00384775	0.100413	0.0679344	0.139383	0.120232	0.0399079	0.00258896	1	0	0
	cg19990651	chr6	33048555	HLA-DPA1(-69)	Body	NM_002121	HLA-DPB1	Island	Active TSS	0.127924	0.0282969	6.16074e-06	6.16074e-06	0.96231	++++	6.16074e-06	0.0188693	0.168037	0.122744	0.170996	0.128306	0.0598705	0.0321086	0.144671	0.0581598	0.0128653	0.115225	0.0405588	0.00449801	1	0	0
	cg14795572	chr12	58131681	AGAP2(+347)	1stExon;Body	NM_001122772;NM_014770	AGAP2;AGAP2	Island	Bivalent/Poised TSS	0.138649	0.0306768	6.19331e-06	0.000507543	0.177673	++++	6.19331e-06	0.0188693	0.0825037	0.134227	0.538779	0.224211	0.0621285	0.000307591	0.202508	0.0686405	0.003175	0.0777991	0.0432014	0.0717268	1	0	0
	cg24917065	chr8	23418389	SLC25A37(+32072); NKX3-1(+122050)	Body	NM_016612	SLC25A37	NA	Quiescent/Low	-0.134936	0.0298711	6.26405e-06	6.26405e-06	0.651572	+---	6.26405e-06	0.0188693	0.00275807	0.11446	0.980776	-0.130855	0.0675713	0.0528014	-0.139855	0.0650705	0.0316123	-0.152319	0.0411972	0.000217885	0	0	0
	cg24041556	chr19	10736059	SLC44A2(+126)	TSS200;Body	NM_020428;NM_001145056	SLC44A2;SLC44A2	Island	Flanking Active TSS	0.131338	0.0290766	6.27302e-06	6.27302e-06	0.955267	++++	6.27302e-06	0.0188693	0.061239	0.12696	0.629557	0.136345	0.0590089	0.0208556	0.137557	0.0625057	0.027757	0.133622	0.041608	0.00132066	1	0	0
	cg24691891	chr1	33829934	A3GALT2(-43236); PHC2(+11259)	Body	NM_198040	PHC2	NA	Flanking Active TSS	0.132203	0.029272	6.29077e-06	0.00364192	0.109915	-+++	6.29077e-06	0.0188693	-0.0372549	0.124878	0.765452	0.250373	0.0619638	5.3307e-05	0.123147	0.0604345	0.0415809	0.101552	0.0419335	0.0154464	1	0	0
	cg18251191	chr19	32715259	TSHZ3(-874807); ZNF507(-121240)	NA	NA	NA	N_Shore	Quiescent/Low	-0.130446	0.0289137	6.43572e-06	0.000922438	0.165321	----	6.43572e-06	0.0191787	-0.19149	0.119767	0.109854	-0.229569	0.0572186	6.01706e-05	-0.0550917	0.0644999	0.39303	-0.102168	0.0414998	0.0138204	1	0	0
	cg14573448	chr7	27165187	HOXA3(-5974); HOXA4(+5230)	5'UTR	NM_153631	HOXA3	S_Shore	Repressed PolyComb	0.130719	0.0289956	6.5376e-06	0.00244842	0.180137	-+++	6.5376e-06	0.0193566	-0.113224	0.147273	0.44201	0.101545	0.0672214	0.13089	0.218442	0.0631574	0.000542816	0.12433	0.0385956	0.00127587	0	0	0
	cg05913684	chr19	710906	MISP(-40219); PALM(+1806)	Body;Body	NM_002579;NM_001040134	PALM;PALM	Island	Active TSS	0.126124	0.0280701	7.01662e-06	0.00484031	0.0784486	++++	7.01662e-06	0.0205205	0.314984	0.0975967	0.00124917	0.133222	0.059577	0.0253434	0.00791864	0.0679849	0.907275	0.131751	0.0387474	0.000673236	1	0	0
	cg03771512	chr17	48458728	EME1(+8148); LRRC59(+16185)	3'UTR;3'UTR;3'UTR	NM_152463;NM_018509;NM_001166131	EME1;LRRC59;EME1	NA	Strong transcription	-0.135276	0.0301076	7.02013e-06	8.04993e-05	0.312483	--.-	7.02013e-06	0.0205205	-0.225485	0.111482	0.0431136	-0.0739474	0.0528496	0.161751	NA	NA	NA	-0.157389	0.0387872	4.95452e-05	0	0	0
	cg25414746	chr10	105978956	WDR96(+13163); SFR1(+97034)	Body;TSS1500	NM_025145;NR_030340	C10orf79;MIR609	NA	Weak Repressed PolyComb	-0.133229	0.029717	7.35077e-06	7.35077e-06	0.518068	----	7.35077e-06	0.021351	-0.00875667	0.124328	0.94385	-0.158564	0.0623165	0.0109438	-0.192467	0.0649816	0.00305771	-0.111428	0.0417628	0.00762803	1	0	0
	cg16038738	chr1	109103731	HENMT1(+100416); NBPF6(+185311)	Body	NM_001010883	FAM102B	S_Shore	Active TSS	-0.119222	0.026627	7.55247e-06	0.000568496	0.226954	+---	7.55247e-06	0.0216273	0.0793077	0.113432	0.48445	-0.138161	0.0528598	0.00895612	-0.174261	0.0548934	0.00150081	-0.10427	0.0394371	0.00819406	1	0	0
	cg04452432	chr16	57406511	CX3CL1(+142)	1stExon	NM_002996	CX3CL1	NA	Active TSS	0.128442	0.0286915	7.58224e-06	0.0353068	0.0559439	-+++	7.58224e-06	0.0216273	-0.0491052	0.129143	0.703769	0.224694	0.0590892	0.000143167	0.00936094	0.0695581	0.892946	0.140063	0.0388742	0.000314596	1	0	0
	cg08481112	chr19	2544100	GADD45B(+67976); GNG7(+158606)	5'UTR	NM_052847	GNG7	S_Shore	Enhancers	0.134361	0.0300146	7.58728e-06	7.58728e-06	0.713426	++++	7.58728e-06	0.0216273	0.0405935	0.125362	0.746082	0.0864224	0.0688698	0.209527	0.159874	0.064601	0.0133313	0.151074	0.0409634	0.000226015	1	0	0
	cg23884076	chr4	76945449	CXCL10(-800)	TSS1500;5'UTR	NM_001565;NM_001130017	CXCL10;ART3	NA	Quiescent/Low	-0.136069	0.0304937	8.11218e-06	8.11218e-06	0.884795	----	8.11218e-06	0.0229808	-0.0526521	0.146103	0.718565	-0.167638	0.0607285	0.0057723	-0.13911	0.0678785	0.0404231	-0.126239	0.0430177	0.00334006	1	0	0
	cg14300812	chr9	134818827	RAPGEF1(-233599); MED27(+136467)	Body	NM_004269	MED27	NA	Weak transcription	0.108719	0.0243856	8.26047e-06	8.26047e-06	0.881896	++++	8.26047e-06	0.0232239	0.166721	0.10379	0.108203	0.0887598	0.0567074	0.11753	0.133083	0.0571849	0.0199528	0.1019	0.0320745	0.00148811	1	0	0
	cg19647567	chr5	176935305	PDLIM7(-10722); DOK3(+1552)	Body;Body;Body	NM_024872;NM_001144876;NM_001144875	DOK3;DOK3;DOK3	S_Shelf	Weak transcription	-0.132476	0.029735	8.3803e-06	0.00128681	0.15505	+---	8.3803e-06	0.0232239	0.00782682	0.145382	0.957066	-0.181102	0.0643007	0.0048551	-0.231596	0.064613	0.000337906	-0.0845517	0.0407469	0.0379824	1	0	0
	cg14788673	chr1	60164280	HOOK1(-116252); FGGY(+401628)	Body;Body	NM_018291;NM_001113411	FGGY;FGGY	NA	Quiescent/Low	-0.126369	0.0283664	8.39385e-06	8.39385e-06	0.659859	----	8.39385e-06	0.0232239	-0.107751	0.126319	0.393659	-0.177661	0.0548226	0.00119256	-0.148642	0.0732356	0.0423928	-0.0960301	0.0388973	0.0135564	1	0	0
	cg02550592	chr1	762915	OR4F16(-140863); SAMD11(-98202)	TSS200;TSS200	NR_024321;NR_015368	NCRNA00115;LOC643837	Island	Active TSS	0.13035	0.0292728	8.47084e-06	8.47084e-06	0.816561	++++	8.47084e-06	0.0232239	0.0902828	0.141364	0.523048	0.170151	0.0766183	0.0263675	0.153874	0.0500751	0.00212012	0.104508	0.0427253	0.0144436	0	0	0
	cg16308533	chr17	40838983	CNTNAP1(+4353); EZH1(+58064)	Body	NM_003632	CNTNAP1	Island	Weak transcription	0.107579	0.024167	8.52747e-06	4.90842e-05	0.309042	++++	8.52747e-06	0.0232239	0.0602511	0.0645492	0.350606	0.143584	0.0492917	0.00358028	0.178177	0.055828	0.00141521	0.0722834	0.0367663	0.0492961	1	0	0
	cg04874795	chr16	86477638	FOXF1(-66494); IRF8(+545230)	NA	NA	NA	NA	Weak Repressed PolyComb	-0.122317	0.02748	8.54183e-06	8.54183e-06	0.417421	----	8.54183e-06	0.0232239	-0.142324	0.133196	0.285279	-0.18384	0.0602263	0.0022695	-0.160797	0.0569162	0.00472577	-0.0784714	0.0382503	0.0402157	1	0	0
	cg05066959	chr8	41519308	NKX6-3(-14431); ANK1(+234971)	Body;Body;Body;Body;Body;Body;Body;TSS1500;Body	NM_020476;NM_020478;NM_001142445;NM_020475;NM_020480;NM_020477;NM_001142446;NR_030161;NM_000037	ANK1;ANK1;ANK1;ANK1;ANK1;ANK1;ANK1;MIR486;ANK1	NA	Weak transcription	0.12082	0.0271467	8.56217e-06	8.56217e-06	0.740127	++++	8.56217e-06	0.0232239	0.00677484	0.123665	0.956311	0.148569	0.0568676	0.0089871	0.139945	0.0593604	0.0183962	0.111442	0.0378357	0.00322524	1	0	0
	cg03229061	chr6	33048483	HLA-DPA1(+3)	Body	NM_002121	HLA-DPB1	Island	Active TSS	0.119304	0.0268122	8.60282e-06	1.1942e-05	0.378476	++++	8.60282e-06	0.0232239	0.157742	0.108272	0.145144	0.166703	0.0481509	0.000535996	0.149339	0.059733	0.0124156	0.0652082	0.0410257	0.111959	0	0	0
	cg15254671	chr19	8591513	ZNF414(-12470); MYO1F(+50947)	Body	NM_012335	MYO1F	Island	Active TSS	0.134044	0.0301508	8.75655e-06	8.75655e-06	0.851429	++++	8.75655e-06	0.0232598	0.11206	0.129093	0.385365	0.182131	0.0655845	0.00548556	0.141102	0.0691435	0.0412793	0.115098	0.0408806	0.00487047	1	0	0
	cg24706115	chr12	110252831	TRPV4(-136)	5'UTR;5'UTR	NM_147204;NM_021625	TRPV4;TRPV4	NA	Weak Repressed PolyComb	-0.0844837	0.0190073	8.79698e-06	8.79698e-06	0.997484	----	8.79698e-06	0.0232598	-0.0862513	0.0713167	0.226504	-0.0787031	0.0332835	0.0180483	-0.0880025	0.0558712	0.115234	-0.08726	0.0272336	0.00135474	0	0	0
	cg07816247	chr1	15540152	EFHD2(-196238); TMEM51(+61125)	5'UTR;5'UTR;5'UTR;5'UTR	NM_001136218;NM_018022;NM_001136216;NM_001136217	TMEM51;TMEM51;TMEM51;TMEM51	N_Shore	Weak transcription	-0.121059	0.0272391	8.8174e-06	5.85404e-05	0.349319	----	8.8174e-06	0.0232598	-0.11865	0.111292	0.28637	-0.0197621	0.0641248	0.757944	-0.170265	0.0652279	0.00904593	-0.137874	0.0356055	0.000107821	1	0	0
	cg26022064	chr7	98739782	SMURF1(+1940); TRRAP(+263670)	Body;Body	NM_020429;NM_181349	SMURF1;SMURF1	N_Shore	Active TSS	0.125523	0.0282499	8.85796e-06	0.000198891	0.24332	++++	8.85796e-06	0.0232598	0.100656	0.112879	0.372545	0.143639	0.0615318	0.0195756	0.2229	0.060036	0.000205003	0.0783675	0.0397465	0.0486457	1	0	0
	cg02742969	chr5	172175604	DUSP1(+22593); NEURL1B(+107336)	NA	NA	NA	Island	Enhancers	0.12206	0.0274768	8.9003e-06	8.9003e-06	0.477142	++++	8.9003e-06	0.0232598	0.219473	0.104869	0.0363642	0.157212	0.051312	0.00218515	0.137404	0.0641881	0.0323027	0.0796242	0.0404524	0.0490287	1	0	0
	cg05895618	chr11	19222395	CSRP3(+9724); ZDHHC13(+83720)	5'UTR;5'UTR	NM_001127656;NM_003476	CSRP3;CSRP3	NA	Quiescent/Low	-0.113387	0.0255271	8.92022e-06	8.92022e-06	0.674652	+---	8.92022e-06	0.0232598	0.0112821	0.104348	0.9139	-0.12535	0.0587271	0.0328067	-0.117146	0.0445707	0.00858096	-0.122762	0.0392404	0.00175722	1	0	0
	cg16017089	chr11	73053830	RELT(-33478); ARHGEF17(+34497)	Body	NM_014786	ARHGEF17	Island	Active TSS	0.129093	0.0290748	8.99494e-06	8.99494e-06	0.598335	++++	8.99494e-06	0.0233221	0.0906806	0.121913	0.456988	0.187141	0.0585748	0.00139872	0.151104	0.0636829	0.0176558	0.0948808	0.0416079	0.0225866	1	0	0
	cg04778178	chr7	27162294	HOXA3(-3081)	5'UTR	NM_153631	HOXA3	Island	Repressed PolyComb	0.126421	0.028539	9.43342e-06	9.43342e-06	0.458338	++++	9.43342e-06	0.0243216	0.104563	0.123727	0.39805	0.154598	0.0524003	0.00317429	0.204359	0.0699392	0.00347849	0.0847133	0.0410363	0.0389844	1	0	0
	cg11859982	chr7	127907529	LEP(+26193); RBM28(+76432)	NA	NA	NA	N_Shelf	Active TSS	0.125686	0.0283882	9.53743e-06	0.000277181	0.22475	++++	9.53743e-06	0.0244524	0.107059	0.125977	0.395418	0.207821	0.0585515	0.000386152	0.174174	0.06486	0.00724456	0.0727746	0.03927	0.0638557	1	0	0
	cg12163800	chr17	74475355	RHBDF2(+22133); AANAT(+25923)	Body;Body	NM_001005498;NM_024599	RHBDF2;RHBDF2	Island	Weak transcription	0.119923	0.0271033	9.65873e-06	0.0117238	0.0611687	-+++	9.65873e-06	0.0246258	-0.0274702	0.140352	0.844826	0.0838533	0.0576171	0.145571	0.245802	0.0555545	9.66551e-06	0.0871808	0.0381998	0.0224757	1	0	0
	cg16230352	chr8	42123158	PLAT(-57917); IKBKB(-5661)	NA	NA	NA	NA	Enhancers	-0.135631	0.0306903	9.89926e-06	0.00020883	0.271249	----	9.89926e-06	0.0247952	-0.210123	0.0992736	0.0342932	-0.216842	0.0691998	0.00172693	-0.0348827	0.0727667	0.63167	-0.125871	0.0421623	0.00283218	1	0	0
	cg13220900	chr6	35285967	PPARD(-24423); DEF6(+20339)	Body	NM_022047	DEF6	NA	Active TSS	0.128391	0.0290539	9.91318e-06	0.000108751	0.285954	++++	9.91318e-06	0.0247952	0.176281	0.118228	0.135955	0.222154	0.0591441	0.000172547	0.091227	0.062122	0.141965	0.0921291	0.0419549	0.0280985	1	0	0
	cg04229059	chr16	58718971	SLC38A7(-345)	TSS1500	NM_018231	SLC38A7	S_Shore	Active TSS	0.132424	0.0299751	9.9715e-06	9.9715e-06	0.933355	++++	9.9715e-06	0.0247952	0.138603	0.120119	0.248546	0.150427	0.0594272	0.0113646	0.154783	0.0652411	0.0176695	0.111914	0.0436208	0.0102995	1	0	0
	cg25004071	chr20	60639474	TAF4(+1391); CDH4(+811993)	Body	NM_003185	TAF4	Island	Active TSS	0.115795	0.0262122	9.98134e-06	0.00330164	0.160261	-+++	9.98134e-06	0.0247952	-0.0371075	0.0999879	0.710548	0.179355	0.0496282	0.000301536	0.0574721	0.0560757	0.305409	0.12852	0.0397975	0.00124069	1	0	0
	cg22858630	chr1	47060645	KNCN(-43759); MKNK1(+9240)	Body;Body;5'UTR;5'UTR;5'UTR	NR_024174;NR_024176;NM_001135553;NM_003684;NM_198973	MKNK1;MKNK1;MKNK1;MKNK1;MKNK1	NA	Weak transcription	-0.133401	0.0301999	9.99531e-06	9.99531e-06	0.567336	----	9.99531e-06	0.0247952	-0.0569838	0.12404	0.645949	-0.106669	0.0645402	0.0983824	-0.0821803	0.0674547	0.223109	-0.173011	0.0418262	3.52772e-05	1	0	0
	cg03984375	chr22	46484046	WNT7B(-111038); PPARA(-62452)	Body	NR_027033	LOC400931	S_Shelf	Enhancers	0.128717	0.0291542	1.00996e-05	0.000576787	0.227421	++++	1.00996e-05	0.0249193	0.0537193	0.125493	0.668602	0.227488	0.0592832	0.000124392	0.0643458	0.0600891	0.284242	0.118719	0.0425812	0.00530226	1	0	0
	cg26796443	chr12	15844458	EPS8(+98051); PTPRO(+369128)	5'UTR	NM_004447	EPS8	NA	Quiescent/Low	-0.13268	0.0300628	1.01741e-05	0.00158038	0.234214	+---	1.01741e-05	0.0249689	0.0287658	0.143042	0.840621	-0.178615	0.0642015	0.00540087	-0.0384498	0.0672939	0.567748	-0.162225	0.0410247	7.67514e-05	1	0	0
	cg23363263	chr2	224751989	AP1S3(-49691); WDFY1(+58114)	Body	NM_020830	WDFY1	NA	Weak transcription	-0.129338	0.0293183	1.02645e-05	1.02645e-05	0.423187	----	1.02645e-05	0.0250567	-0.0318247	0.108587	0.76946	-0.176307	0.0611112	0.0039139	-0.188648	0.0652322	0.0038287	-0.0976528	0.0416738	0.0191157	1	0	0
	cg13172549	chr7	27153636	HOXA2(-11207); HOXA3(+5577)	5'UTR;5'UTR;TSS200	NM_153631;NM_030661;NM_153632	HOXA3;HOXA3;HOXA3	Island	Repressed PolyComb	0.122662	0.0278132	1.03274e-05	0.00673925	0.0829685	-+++	1.03274e-05	0.0250768	-0.0486075	0.123551	0.694008	0.214857	0.0544887	8.04184e-05	0.157164	0.0578486	0.00659136	0.0717071	0.041115	0.0811486	1	0	0
	cg22143698	chr5	10608058	DAP(+153325); ROPN1L(+166423)	Body	NM_001164440	ANKRD33B	NA	Enhancers	-0.125019	0.0283711	1.05028e-05	6.81306e-05	0.293421	----	1.05028e-05	0.0253684	-0.222478	0.106344	0.0364329	-0.133505	0.057712	0.020706	-0.198412	0.0626807	0.00154849	-0.0752062	0.0408532	0.0656381	1	0	0
	cg12476754	chr7	47344750	TNS3(+234448)	Body	NM_022748	TNS3	NA	Enhancers	-0.124575	0.0282854	1.06164e-05	1.06164e-05	0.562744	----	1.06164e-05	0.0255086	-0.265579	0.118697	0.0252563	-0.076735	0.0686998	0.264012	-0.104043	0.0621908	0.0943341	-0.132249	0.0375692	0.000431323	1	0	0
	cg23950714	chr5	176935364	PDLIM7(-10781); DOK3(+1493)	Body;Body;Body	NM_024872;NM_001144876;NM_001144875	DOK3;DOK3;DOK3	S_Shelf	Weak transcription	-0.124128	0.0282004	1.07442e-05	0.000620982	0.180351	----	1.07442e-05	0.0256811	-0.0904552	0.128008	0.479792	-0.205522	0.0596666	0.000572092	-0.175477	0.0574672	0.00226172	-0.0647913	0.0403987	0.108759	1	0	0
	cg21761853	chr6	30704809	FLOT1(+5700); TUBB(+16832)	Body	NM_005803	FLOT1	NA	Strong transcription	-0.128874	0.0292879	1.08122e-05	1.08122e-05	0.538944	----	1.08122e-05	0.0257098	-0.135068	0.144513	0.349975	-0.20918	0.0624547	0.000810141	-0.101271	0.06843	0.138894	-0.105741	0.0392839	0.00710847	1	0	0
	cg07698804	chr17	80829309	ZNF750(-30856); B3GNTL1(+180376)	Body	NM_005993	TBCD	N_Shore	Strong transcription	0.1254	0.028506	1.08714e-05	5.12742e-05	0.328549	++++	1.08714e-05	0.0257173	0.326002	0.12292	0.00799826	0.120583	0.0634603	0.0574154	0.156813	0.0658832	0.017305	0.0972301	0.0381871	0.0108918	1	0	0
	cg25469714	chr10	16949821	RSU1(-90440); CUBN(+222008)	Body	NM_001081	CUBN	NA	Quiescent/Low	-0.132893	0.0302445	1.11304e-05	1.39119e-05	0.384464	----	1.11304e-05	0.0261262	-0.022581	0.112297	0.840634	-0.217728	0.0623121	0.000475563	-0.117538	0.0647011	0.0692737	-0.114664	0.0439588	0.00909546	0	0	0
	cg13912311	chr9	127265348	NR5A1(+4360); GPR144(+51926)	Body	NM_004959	NR5A1	Island	Repressed PolyComb	0.120271	0.0273795	1.11928e-05	1.11928e-05	0.601462	++++	1.11928e-05	0.0261262	0.171527	0.0985742	0.0818453	0.174488	0.0557085	0.00173525	0.0798652	0.0650311	0.219407	0.100654	0.0385649	0.00905461	1	0	0
	cg01463828	chr8	22446721	CCAR2(-15423); PDLIM2(+10468)	Body;Body;Body	NM_021630;NM_198042;NM_176871	PDLIM2;PDLIM2;PDLIM2	NA	Active TSS	0.129103	0.0293951	1.12319e-05	1.12319e-05	0.510573	++++	1.12319e-05	0.0261262	0.125087	0.110327	0.256886	0.158708	0.0662324	0.0165651	0.205285	0.0677143	0.00243232	0.0924898	0.0398694	0.0203505	1	0	0
	cg10327067	chr8	37549202	ZNF703(-4066)	NA	NA	NA	N_Shelf	Quiescent/Low	-0.103492	0.023568	1.1272e-05	2.82865e-05	0.360216	----	1.1272e-05	0.0261262	-0.0450463	0.088254	0.60976	-0.170486	0.0518954	0.00101916	-0.1409	0.0609718	0.0208385	-0.0768994	0.0311341	0.0135136	1	0	0
	cg14002345	chr11	31833016	PAX6(+6492); ELP4(+301720)	TSS200;5'UTR;TSS200	NM_000280;NM_001127612;NM_001604	PAX6;PAX6;PAX6	Island	Bivalent/Poised TSS	0.131677	0.0300061	1.14213e-05	8.49838e-05	0.28835	++++	1.14213e-05	0.0261933	0.290082	0.133441	0.0297154	0.164787	0.0591065	0.00530409	0.179787	0.067415	0.00765605	0.0788547	0.0427091	0.064846	1	0	0
	cg16405432	chr14	95973710	SYNE3(-31538); GLRX5(-27219)	NA	NA	NA	NA	Enhancers	-0.122591	0.0279403	1.14608e-05	1.14608e-05	0.983251	----	1.14608e-05	0.0261933	-0.0950361	0.0979825	0.332081	-0.132977	0.0645489	0.0393898	-0.136431	0.0644926	0.0343915	-0.118355	0.0378947	0.00178866	1	0	0
	cg17826679	chr19	10736038	SLC44A2(+105)	TSS200;Body	NM_020428;NM_001145056	SLC44A2;SLC44A2	Island	Flanking Active TSS	0.126321	0.0287919	1.14721e-05	1.14721e-05	0.963941	++++	1.14721e-05	0.0261933	0.0631995	0.133032	0.634736	0.127368	0.0574129	0.0265242	0.140341	0.060915	0.0212288	0.125404	0.041633	0.00259417	1	0	0
	cg25052156	chr10	123355454	FGFR2(+2462); WDR11(+744768)	5'UTR;5'UTR;5'UTR;5'UTR;5'UTR;5'UTR	NM_000141;NM_001144917;NM_022970;NM_001144918;NM_001144919;NM_001144915	FGFR2;FGFR2;FGFR2;FGFR2;FGFR2;FGFR2	N_Shore	Bivalent/Poised TSS	0.1244	0.0283864	1.17391e-05	0.00107988	0.185503	++++	1.17391e-05	0.0266703	0.291195	0.104419	0.00529179	0.0332057	0.0628938	0.597524	0.150864	0.065879	0.0220204	0.126891	0.0387467	0.00105705	0	0	0
	cg16021126	chr13	44947611	SERP2(-366)	TSS1500	NM_001010897	SERP2	Island	Active TSS	0.120487	0.0275209	1.19763e-05	2.06957e-05	0.367933	++++	1.19763e-05	0.0270005	0.11692	0.102656	0.254727	0.17122	0.0639567	0.00742591	0.174621	0.0536146	0.0011261	0.0716822	0.0397445	0.071298	1	0	0
	cg23279355	chr5	78985592	CMYA5(-107)	TSS200	NM_153610	CMYA5	NA	Active TSS	0.127774	0.0291885	1.20022e-05	1.20022e-05	0.470797	-+++	1.20022e-05	0.0270005	-0.000479493	0.131461	0.99709	0.0692787	0.0612512	0.25803	0.164203	0.0591158	0.00547528	0.150126	0.0421377	0.000366984	1	0	0
	cg13491490	chr3	55646231	WNT5A(-122259); ERC2(+856159)	3'UTR	NM_015576	ERC2	NA	Quiescent/Low	-0.131965	0.0301579	1.20975e-05	1.20975e-05	0.822543	----	1.20975e-05	0.0270823	-0.0530692	0.12931	0.681509	-0.0980785	0.0617566	0.112253	-0.147987	0.0709389	0.0369682	-0.149968	0.0415662	0.000308633	0	0	0
	cg09475796	chr6	57071124	RAB23(+15953); BAG2(+34001)	Body;Body	NM_016277;NM_183227	RAB23;RAB23	NA	Quiescent/Low	-0.116914	0.0267287	1.21929e-05	0.000339101	0.271039	+---	1.21929e-05	0.0271634	0.0884548	0.112335	0.431038	-0.156928	0.055904	0.00499903	-0.128975	0.0509681	0.01139	-0.115011	0.0403055	0.00432431	1	0	0
	cg08379738	chr19	6477033	DENND1C(+4785); CRB3(+12740)	Body	NM_024898	DENND1C	Island	Weak transcription	0.131867	0.0301647	1.23359e-05	0.000147578	0.289069	++++	1.23359e-05	0.0272945	0.0307327	0.140089	0.826354	0.216456	0.0589705	0.000242009	0.153244	0.0666558	0.0215033	0.0870753	0.0432167	0.0439201	1	0	0
	cg26757820	chr10	76349278	KAT6B(-237104); ADK(+438292)	Body;Body	NM_001123;NM_006721	ADK;ADK	NA	Flanking Active TSS	0.124331	0.0284449	1.23707e-05	5.09077e-05	0.343397	-+++	1.23707e-05	0.0272945	-0.0464336	0.122734	0.705188	0.152771	0.0620887	0.013873	0.176002	0.0549204	0.00135213	0.101566	0.0415732	0.0145633	1	0	0
	cg02812891	chr2	233251773	ALPPL2(-19779); ALPP(+8530)	TSS200	NR_028501	ECEL1P2	Island	Bivalent Enhancer	0.129513	0.0296455	1.24978e-05	1.24978e-05	0.748523	++++	1.24978e-05	0.0273007	0.0992731	0.0978384	0.310266	0.18642	0.0666393	0.00515089	0.145885	0.0641569	0.0229733	0.105394	0.0420613	0.0122201	0	0	0
	cg01276536	chr17	79075920	AATK(+63896); BAIAP2(+66959)	Body;Body;Body;Body	NM_017450;NM_006340;NM_001144888;NM_017451	BAIAP2;BAIAP2;BAIAP2;BAIAP2	N_Shore	Weak transcription	-0.130791	0.0299429	1.2537e-05	2.2071e-05	0.371127	----	1.2537e-05	0.0273007	-0.0326566	0.140344	0.816003	-0.202814	0.0605628	0.000811572	-0.166237	0.0654915	0.0111394	-0.0897789	0.0423031	0.0338145	1	0	0
	cg24668061	chr17	43318760	FMNL1(+19605); SPATA32(+20718)	Body	NM_005892	FMNL1	Island	Flanking Active TSS	0.130731	0.0299309	1.2552e-05	1.2552e-05	0.539054	++++	1.2552e-05	0.0273007	0.0676727	0.126591	0.592943	0.206718	0.069872	0.00309114	0.159027	0.0651925	0.0147139	0.100934	0.0403657	0.0124019	1	0	0
	cg16199747	chr6	147235033	STXBP5(-290635); ADGB(+314933)	NA	NA	NA	NA	Active TSS	-0.127395	0.0291865	1.27201e-05	0.00281099	0.177785	+---	1.27201e-05	0.0275357	0.045845	0.0891206	0.606962	-0.189706	0.0638893	0.00298492	-0.114033	0.0681309	0.0941844	-0.143436	0.0412539	0.000507217	1	0	0
	cg09143713	chr20	9141615	PLCB4(-146831)	5'UTR;5'UTR	NM_182797;NM_000933	PLCB4;PLCB4	NA	Enhancers	-0.118959	0.0272648	1.28235e-05	1.28235e-05	0.720421	----	1.28235e-05	0.0276292	-0.024955	0.100583	0.804055	-0.126204	0.0643782	0.0499551	-0.157709	0.0589278	0.00744374	-0.113917	0.0373424	0.00228378	1	1	0
	cg24040595	chr7	27185512	HOXA5(-2226)	Body	NM_024014	HOXA6	Island	Repressed PolyComb	0.122732	0.0281426	1.29422e-05	0.000558004	0.24443	++++	1.29422e-05	0.0276644	9.41905e-05	0.104587	0.999281	0.200525	0.0511329	8.79488e-05	0.110899	0.0702452	0.114396	0.0951861	0.0413073	0.0212036	1	0	0
	cg22787468	chr17	27309113	PHF12(-30325); SEZ6(+24202)	Body;Body	NM_001098635;NM_178860	SEZ6;SEZ6	N_Shelf	Weak transcription	-0.129119	0.0296092	1.29604e-05	1.29604e-05	0.418286	----	1.29604e-05	0.0276644	-0.154397	0.103846	0.137072	-0.222155	0.067409	0.000981999	-0.126422	0.0616305	0.0402392	-0.0899583	0.0420868	0.0325617	1	0	0
	cg07480446	chr2	239069576	FAM132B(+1928); ILKAP(+42793)	NA	NA	NA	S_Shore	Weak Repressed PolyComb	-0.12804	0.0293752	1.30798e-05	1.30798e-05	0.87651	----	1.30798e-05	0.0277901	-0.0510921	0.120814	0.67237	-0.105322	0.0625843	0.0923972	-0.139018	0.0650371	0.0325553	-0.142199	0.0408711	0.000502922	1	0	0
	cg16651126	chr7	27170552	HOXA4(-135)	TSS200	NM_002141	HOXA4	Island	Bivalent/Poised TSS	0.130138	0.0298697	1.3195e-05	1.3195e-05	0.428916	++++	1.3195e-05	0.0279057	0.188779	0.105817	0.0744201	0.0626796	0.066661	0.347076	0.203866	0.0641092	0.00147286	0.115941	0.0421387	0.0059339	1	0	0
	cg01027532	chr7	27155974	HOXA2(-13545); HOXA3(+3239)	5'UTR;5'UTR	NM_153631;NM_030661	HOXA3;HOXA3	S_Shore	Repressed PolyComb	0.127989	0.0293838	1.32606e-05	0.000126444	0.319033	-+++	1.32606e-05	0.0279067	-0.00612337	0.120783	0.959567	0.0801826	0.0643975	0.213088	0.208907	0.0615452	0.000687855	0.12689	0.0413621	0.00215649	1	0	0
	cg14663914	chr19	827739	AZU1(-86)	TSS200	NM_001700	AZU1	NA	Weak Repressed PolyComb	-0.11711	0.0268939	1.33362e-05	1.33362e-05	0.54179	----	1.33362e-05	0.0279067	-0.124733	0.100368	0.21396	-0.12895	0.054725	0.0184562	-0.0316325	0.0646407	0.624588	-0.139286	0.0375272	0.000205957	1	0	0
	cg06166490	chr7	27143334	HOXA2(-905)	TSS1500	NM_006735	HOXA2	Island	Repressed PolyComb	0.124211	0.028529	1.33779e-05	0.000112347	0.323198	++++	1.33779e-05	0.0279067	0.0891386	0.120341	0.458866	0.0373926	0.0674007	0.579045	0.194736	0.0537279	0.000289542	0.119323	0.0410634	0.00366287	1	0	0
	cg26199857	chr12	54764265	GPR84(-5995); ZNF385A(+20816)	Body;Body;Body	NM_001130968;NM_001130967;NM_015481	ZNF385A;ZNF385A;ZNF385A	Island	Flanking Active TSS	0.123762	0.0284547	1.3649e-05	0.0131426	0.0569965	++++	1.3649e-05	0.0283433	0.0290125	0.109877	0.791745	0.0606272	0.0629663	0.335622	0.258364	0.0581897	8.99463e-06	0.0973347	0.0406662	0.0166882	1	0	0
	cg09889997	chr1	7692321	VAMP3(-139007); CAMTA1(+846938)	Body	NM_015215	CAMTA1	NA	Quiescent/Low	-0.12164	0.0280124	1.40953e-05	1.40953e-05	0.911377	----	1.40953e-05	0.0291382	-0.112164	0.117263	0.338813	-0.0863212	0.0582488	0.138357	-0.141571	0.0598107	0.0179337	-0.13045	0.0399237	0.00108508	1	0	0
	cg04252044	chr3	188664747	TPRG1(-225015); LPP(+734027)	NA	NA	NA	N_Shore	Flanking Active TSS	-0.121566	0.0280143	1.42846e-05	1.42846e-05	0.543548	----	1.42846e-05	0.0293973	-0.0733784	0.0972255	0.450415	-0.187578	0.0614283	0.00226102	-0.06585	0.0647714	0.309319	-0.122896	0.0387769	0.00152798	1	0	0
	cg10794973	chr6	43692678	VEGFA(-45765); MRPS18A(-37151)	NA	NA	NA	NA	Quiescent/Low	-0.128602	0.029646	1.43848e-05	1.43848e-05	0.441977	----	1.43848e-05	0.0294712	-0.195126	0.109107	0.0737144	-0.176628	0.0612895	0.00395328	-0.163417	0.0626146	0.00905727	-0.0774237	0.0433342	0.0739916	1	0	0
	cg09256413	chr1	72566690	NEGR1(+181726)	Body	NM_173808	NEGR1	NA	Quiescent/Low	-0.127565	0.0294255	1.45637e-05	0.0079931	0.137975	----	1.45637e-05	0.0295836	-0.293478	0.115428	0.0110058	-0.0447569	0.0692991	0.518376	-0.0442187	0.071497	0.536267	-0.158771	0.0384612	3.65821e-05	1	0	0
	cg17952939	chr1	9154250	SLC2A5(-24476); GPR157(+34978)	NA	NA	NA	NA	Quiescent/Low	-0.128013	0.0295331	1.46053e-05	0.000931681	0.159793	----	1.46053e-05	0.0295836	-0.156878	0.129409	0.225412	-0.250812	0.064386	9.80184e-05	-0.117796	0.0585971	0.0444032	-0.0768359	0.0424726	0.0704398	1	0	0
	cg02293044	chr22	29703543	GAS2L1(+513)	5'UTR;5'UTR;5'UTR	NM_152236;NM_006478;NM_152237	GAS2L1;GAS2L1;GAS2L1	Island	Active TSS	0.101475	0.0234166	1.46779e-05	0.0188057	0.0741552	-+++	1.46779e-05	0.0295836	-0.0345429	0.0865484	0.689807	0.15544	0.0455779	0.000648611	0.0293129	0.0475609	0.537681	0.132884	0.0361142	0.000233656	1	0	0
	cg08027484	chr6	10556523	GCNT6(-77469); GCNT2(+27935)	5'UTR;1stExon;Body	NM_001491;NM_001491;NM_145649	GCNT2;GCNT2;GCNT2	NA	Active TSS	0.117891	0.0272066	1.46975e-05	0.00093604	0.186601	++++	1.46975e-05	0.0295836	0.00704261	0.134325	0.958186	0.190211	0.0580866	0.00105808	0.180013	0.0596836	0.00256029	0.0723346	0.0373079	0.0525191	1	0	0
	cg11724366	chr19	681815	FSTL3(+5424); PRSS57(+13644)	3'UTR	NM_005860	FSTL3	S_Shore	Quiescent/Low	-0.123254	0.0284537	1.47941e-05	1.47941e-05	0.485489	----	1.47941e-05	0.0296481	-0.080119	0.110061	0.466645	-0.172257	0.0624056	0.00577505	-0.0421262	0.065619	0.520885	-0.138051	0.0388196	0.000376228	1	0	0
	cg21385909	chr15	31621843	KLF13(+2786); OTUD7A(+325698)	Body	NM_015995	KLF13	Island	Active TSS	0.126541	0.0292231	1.48985e-05	1.48985e-05	0.539443	++++	1.48985e-05	0.0297274	0.166923	0.137059	0.223265	0.203343	0.062991	0.001246	0.117445	0.0755051	0.119836	0.0976992	0.0380609	0.0102607	1	0	0
	cg25059899	chr18	60904328	BCL2(+83032); PHLPP1(+521646)	Body	NM_000633	BCL2	NA	Quiescent/Low	-0.131128	0.0302895	1.4967e-05	1.4967e-05	0.607209	----	1.4967e-05	0.0297348	-0.0639151	0.149449	0.66889	-0.201897	0.0622685	0.00118544	-0.0993683	0.0675787	0.141451	-0.116545	0.041947	0.00546282	1	0	0
	cg19692322	chr1	3621048	SMIM1(-68303); TP73(+51965)	Body;Body;Body;Body	NM_001126240;NM_005427;NM_001126242;NM_001126241	TP73;TP73;TP73;TP73	N_Shelf	Quiescent/Low	-0.132033	0.0305179	1.51571e-05	1.51571e-05	0.463024	----	1.51571e-05	0.0299689	-0.269578	0.124573	0.0304633	-0.101682	0.0753578	0.177235	-0.188746	0.0660867	0.00428969	-0.104718	0.0406821	0.0100517	1	0	0
	cg18217136	chr20	36157651	BLCAP(-1319)	TSS1500;TSS1500	NM_001167820;NM_006698	BLCAP;BLCAP	S_Shore	Quiescent/Low	-0.124857	0.028868	1.52455e-05	1.52455e-05	0.88387	----	1.52455e-05	0.0299689	-0.110799	0.121117	0.360291	-0.124423	0.0648662	0.0550913	-0.169735	0.0640521	0.00805037	-0.109671	0.0392117	0.00515979	1	0	0
	cg01132696	chr6	33048558	HLA-DPA1(-72)	Body	NM_002121	HLA-DPB1	Island	Active TSS	0.124676	0.0288322	1.53079e-05	1.53079e-05	0.769881	++++	1.53079e-05	0.0299689	0.133037	0.133869	0.32033	0.175953	0.0610604	0.00395638	0.0855694	0.0624106	0.170353	0.117959	0.04009	0.00325726	1	0	0
	cg17590710	chr5	177740069	PHYKPL(-80284); COL23A1(+277486)	Body	NM_173465	COL23A1	NA	Quiescent/Low	-0.13209	0.0305506	1.5346e-05	1.5346e-05	0.805819	----	1.5346e-05	0.0299689	-0.0695318	0.136676	0.610938	-0.164005	0.06359	0.00990588	-0.0905265	0.0622774	0.146057	-0.144129	0.0441615	0.00109972	1	0	0
	cg12720971	chr19	695642	PRSS57(-183)	TSS200	NM_214710	PRSSL1	NA	Repressed PolyComb	-0.179636	0.0415862	1.56307e-05	1.56307e-05	0.463422	---.	1.56307e-05	0.0303739	-0.113933	0.115697	0.324748	-0.236311	0.0622219	0.000145944	-0.139958	0.0638573	0.0283989	NA	NA	NA	1	0	0
	cg18036081	chr22	29605147	EMID1(+3308); RHBDD3(+58819)	Body	NM_133455	EMID1	S_Shelf	Weak transcription	-0.129094	0.029891	1.56858e-05	0.00126352	0.151698	----	1.56858e-05	0.0303739	-0.187228	0.136607	0.170513	-0.103665	0.0674066	0.124071	-0.264582	0.0687385	0.000118546	-0.0877741	0.0397177	0.0271088	0	0	0
	cg19321979	chr1	156610966	BCAN(-773)	TSS1500;TSS1500	NM_198427;NM_021948	BCAN;BCAN	N_Shore	Flanking Active TSS	-0.127785	0.0296185	1.60076e-05	1.60076e-05	0.666024	----	1.60076e-05	0.0305741	-0.187655	0.125408	0.134562	-0.0659846	0.0594526	0.267056	-0.154617	0.0687125	0.0244357	-0.14153	0.0414651	0.000641995	1	0	0
	cg13314965	chr3	196065506	ENSG00000273331(-263); TM4SF19(-248)	TSS1500	NM_138461	TM4SF19	NA	Weak Repressed PolyComb	-0.126369	0.0292924	1.60293e-05	1.60293e-05	0.669837	----	1.60293e-05	0.0305741	-0.180649	0.116233	0.120138	-0.163602	0.0614971	0.00780647	-0.15524	0.063518	0.014524	-0.0900754	0.0415533	0.0301811	1	0	0
	cg09208628	chr14	70352365	SMOC1(+6233); SLC8A3(+303421)	Body;Body	NM_001034852;NM_022137	SMOC1;SMOC1	NA	Weak Repressed PolyComb	-0.142405	0.0330146	1.60771e-05	1.60771e-05	0.434357	--.-	1.60771e-05	0.0305741	-0.279826	0.118927	0.0186268	-0.104447	0.0659792	0.113414	NA	NA	NA	-0.14079	0.0402571	0.000470047	0	0	0
	cg21524899	chr1	225662606	LBR(-46088); ENAH(+178237)	NA	NA	NA	N_Shore	Flanking Active TSS	0.129689	0.0300668	1.60777e-05	0.0015594	0.136477	++++	1.60777e-05	0.0305741	0.145894	0.12544	0.244803	0.254559	0.0630819	5.45149e-05	0.117882	0.0660652	0.0743706	0.0768552	0.0421743	0.0684062	1	0	0
	cg19690214	chr6	154678326	IPCEF1(-27112); CNKSR3(+153466)	TSS1500;TSS1500	NM_001130700;NM_015553	IPCEF1;IPCEF1	NA	Weak Repressed PolyComb	-0.134286	0.0311429	1.61822e-05	1.61822e-05	0.734484	----	1.61822e-05	0.0305741	-0.0735071	0.144767	0.611621	-0.156642	0.0670295	0.0194434	-0.0776915	0.065286	0.234039	-0.155578	0.0435957	0.00035883	1	0	0
	cg11744304	chr7	100875822	PLOD3(-14869); CLDN15(+6278)	Body	NM_014343	CLDN15	Island	Weak transcription	0.12343	0.0286256	1.61889e-05	1.61889e-05	0.983429	++++	1.61889e-05	0.0305741	0.117692	0.103123	0.253751	0.14545	0.0622666	0.0194952	0.120856	0.0643736	0.0604619	0.116223	0.0399332	0.00360914	1	0	0
	cg06811467	chr1	154299179	ATP8B2(-1096)	TSS1500;5'UTR	NM_020452;NM_001005855	ATP8B2;ATP8B2	N_Shore	Flanking Active TSS	0.118028	0.0273846	1.63233e-05	0.00448278	0.176032	++++	1.63233e-05	0.0307017	0.0312792	0.123045	0.799333	0.159474	0.0513045	0.0018811	0.00692502	0.0619205	0.910952	0.148284	0.0399457	0.000205517	1	0	0
	cg19464524	chr10	93870321	CPEB3(+180522); BTAF1(+186796)	Body	NM_014912	CPEB3	NA	Enhancers	-0.113922	0.0264459	1.64927e-05	0.000505704	0.276666	----	1.64927e-05	0.0308252	-0.073277	0.108456	0.499269	-0.0381182	0.0686777	0.578874	-0.205976	0.0588665	0.00046694	-0.105586	0.0344171	0.00215612	1	0	0
	cg18680977	chr7	27155039	HOXA2(-12610); HOXA3(+4174)	5'UTR;TSS1500;5'UTR	NM_153631;NM_153632;NM_030661	HOXA3;HOXA3;HOXA3	Island	Repressed PolyComb	0.126259	0.0293142	1.65412e-05	1.65412e-05	0.648611	++++	1.65412e-05	0.0308252	0.029816	0.124981	0.811443	0.142946	0.0674638	0.0341022	0.180513	0.0618215	0.00350128	0.107357	0.0402154	0.00759553	1	0	0
	cg27624319	chr20	33147017	MAP1LC3A(+12360); PIGU(+117871)	Body;Body	NM_032514;NM_181509	MAP1LC3A;MAP1LC3A	Island	Active TSS	0.121382	0.0281861	1.65906e-05	1.65906e-05	0.39541	++++	1.65906e-05	0.0308252	0.068983	0.0986869	0.484547	0.193724	0.0559695	0.000537694	0.140843	0.0611724	0.0213129	0.0811527	0.0419007	0.0527718	1	0	0
	cg24211976	chr15	60285744	BNIP2(-304012); FOXB1(-10676)	NA	NA	NA	N_Shore	Repressed PolyComb	0.124389	0.0289104	1.68821e-05	0.00247317	0.108389	++++	1.68821e-05	0.0312405	0.152929	0.141807	0.280844	0.135783	0.0627039	0.0303527	0.233965	0.0575525	4.79826e-05	0.0610526	0.0411529	0.137927	1	0	0
	cg07636142	chr7	69292759	AUTS2(+228441)	Body;Body;Body	NM_015570;NM_001127232;NM_001127231	AUTS2;AUTS2;AUTS2	NA	Weak transcription	-0.129837	0.0301917	1.70483e-05	1.70483e-05	0.861893	----	1.70483e-05	0.0314212	-0.229373	0.119353	0.0546313	-0.119249	0.0632045	0.0591989	-0.124826	0.0724433	0.0848734	-0.124065	0.0413105	0.00267132	1	1	0
	cg08659179	chr5	27038707	CDH9(-15)	TSS200	NM_016279	CDH9	NA	Active TSS	0.124691	0.0290122	1.72451e-05	0.00142361	0.126623	++++	1.72451e-05	0.031657	0.180341	0.152509	0.237009	0.239159	0.0669217	0.000351952	0.157663	0.0575046	0.00611153	0.0634619	0.0401814	0.114248	1	0	0
	cg27656498	chr5	14492820	FAM105B(-172036); TRIO(+349010)	Body	NM_007118	TRIO	NA	Strong transcription	-0.118577	0.027627	1.77028e-05	1.77028e-05	0.805985	----	1.77028e-05	0.0323677	-0.144343	0.109882	0.188976	-0.058574	0.0671552	0.383089	-0.126593	0.0643899	0.0492947	-0.130661	0.0361686	0.0003032	0	0	0
	cg27485921	chr2	46747379	ATP6V1E2(-284)	TSS1500	NM_080653	ATP6V1E2	NA	Quiescent/Low	-0.124587	0.0290419	1.78741e-05	1.78741e-05	0.427355	----	1.78741e-05	0.0324473	-0.0361218	0.114222	0.751819	-0.209031	0.0614531	0.000670258	-0.10424	0.0665207	0.117108	-0.106824	0.0402193	0.00790665	1	0	0
	cg04149015	chr16	31159854	PRSS8(-12772); PRSS36(+1560)	Body	NM_173502	PRSS36	Island	Weak Repressed PolyComb	0.126616	0.029516	1.78878e-05	1.78878e-05	0.530936	++++	1.78878e-05	0.0324473	0.0797551	0.11267	0.47903	0.179544	0.0642492	0.00519809	0.0521011	0.0665244	0.433517	0.139444	0.0407956	0.000630599	1	1	0
	cg04602992	chr17	62009628	CD79B(+67)	1stExon;1stExon;5'UTR;1stExon;5'UTR;5'UTR	NM_021602;NM_001039933;NM_001039933;NM_000626;NM_000626;NM_021602	CD79B;CD79B;CD79B;CD79B;CD79B;CD79B	NA	Quiescent/Low	-0.121439	0.0283174	1.79891e-05	1.79891e-05	0.4739	----	1.79891e-05	0.0325026	-0.0644437	0.116965	0.581657	-0.19864	0.059369	0.000820319	-0.12426	0.0584155	0.0334061	-0.0903557	0.0409198	0.0272363	1	0	0
	cg10752406	chr19	827776	AZU1(-49)	TSS200	NM_001700	AZU1	NA	Weak Repressed PolyComb	-0.121936	0.0284521	1.82206e-05	1.82206e-05	0.456494	----	1.82206e-05	0.0326847	-0.169771	0.100485	0.0911184	-0.182315	0.0609238	0.0027669	-0.149265	0.0644039	0.0204689	-0.0778392	0.039976	0.0515173	1	0	0
	cg19048532	chr7	27148002	HOXA2(-5573); HOXA3(+11211)	Body;Body;Body	NM_153632;NM_153631;NM_030661	HOXA3;HOXA3;HOXA3	Island	Repressed PolyComb	0.121164	0.0282733	1.82355e-05	0.000447416	0.230399	++++	1.82355e-05	0.0326847	0.0487023	0.102895	0.635984	0.149183	0.0595999	0.012312	0.228409	0.0664949	0.000592582	0.0821736	0.0392585	0.0363363	1	0	0
	cg26534847	chr20	36932479	BPI(-45)	TSS200	NM_001725	BPI	NA	Weak transcription	-0.122518	0.0286006	1.83766e-05	0.00126915	0.160623	----	1.83766e-05	0.0326847	-0.115948	0.127913	0.364691	-0.21399	0.0549105	9.73659e-05	-0.143523	0.0609282	0.0184926	-0.0589968	0.0422445	0.162547	0	0	0
	cg03962019	chr1	41807865	SCMH1(-180762); FOXO6(-19728)	NA	NA	NA	NA	Quiescent/Low	0.113848	0.0265814	1.84388e-05	1.84388e-05	0.745692	++++	1.84388e-05	0.0326847	0.0104647	0.11841	0.929577	0.156055	0.0649594	0.0162901	0.100096	0.0644485	0.120394	0.114636	0.0339769	0.000741047	1	0	0
	cg07883622	chr12	62998134	MON2(+137538); PPM1H(+330682)	TSS1500	NM_175895	C12orf61	S_Shore	Active TSS	-0.116145	0.0271183	1.8446e-05	0.000462658	0.223729	----	1.8446e-05	0.0326847	-0.107784	0.111863	0.335277	-0.0890027	0.0486052	0.0670803	-0.223903	0.0584883	0.000129099	-0.0818666	0.0420973	0.0518109	0	0	0
	cg21122199	chr17	58499720	USP32(-30226); APPBP2(+103859)	TSS200	NM_181707	C17orf64	S_Shore	Quiescent/Low	-0.119636	0.027941	1.85434e-05	1.85434e-05	0.899073	----	1.85434e-05	0.0327309	-0.125224	0.0915404	0.171323	-0.161452	0.0689395	0.0191838	-0.0890529	0.0672544	0.185464	-0.115933	0.0370099	0.00173332	1	0	0
	cg20901787	chr17	79936477	ASPSCR1(+1052); STRA13(+44316)	Body	NM_024083	ASPSCR1	S_Shore	Flanking Active TSS	0.122112	0.0285384	1.87847e-05	0.000272225	0.271443	++++	1.87847e-05	0.03275	0.239405	0.116728	0.0402702	0.0653852	0.0646342	0.31172	0.210673	0.0661827	0.00145655	0.0999089	0.0381587	0.00883823	0	0	0
	cg16191087	chr9	116225764	ZNF618(-412797); RGS3(+18754)	TSS1500;Body	NM_017790;NM_144488	RGS3;RGS3	Island	Active TSS	0.120597	0.0281892	1.88471e-05	0.00455549	0.0889402	++++	1.88471e-05	0.03275	0.0422804	0.107714	0.69467	0.22843	0.0564683	5.22618e-05	0.15514	0.0639868	0.0153265	0.0628104	0.0403435	0.119497	1	0	0
	cg22952459	chr10	85932784	C10orf99(-709)	TSS1500	NM_207373	C10orf99	NA	Quiescent/Low	-0.118134	0.0276139	1.8853e-05	0.00323571	0.209532	----	1.8853e-05	0.03275	-0.0230733	0.091803	0.801555	-0.0743146	0.0647632	0.251183	-0.0677844	0.0563976	0.229401	-0.17682	0.0395299	7.71007e-06	1	0	0
	cg01691710	chr8	49292285	EFCAB1(+355505); UBE2V2(+371326)	NA	NA	NA	N_Shore	Active TSS	-0.128041	0.0299335	1.88997e-05	1.88997e-05	0.430806	----	1.88997e-05	0.03275	-0.10592	0.126003	0.400563	-0.0350304	0.0667883	0.599931	-0.12929	0.0683701	0.0586207	-0.163778	0.0403251	4.87711e-05	1	0	0
	cg16402875	chr7	29229717	CHN2(-4310)	NA	NA	NA	N_Shelf	Flanking Active TSS	0.122151	0.0285574	1.8911e-05	1.8911e-05	0.660077	++++	1.8911e-05	0.03275	0.201691	0.083706	0.0159735	0.153896	0.0636226	0.0155683	0.0955102	0.0645568	0.139013	0.100688	0.0409447	0.0139277	1	1	0
	cg14622996	chr6	32109801	FKBPL(-11734); PRRT1(+9927)	NA	NA	NA	NA	Quiescent/Low	-0.127751	0.0298935	1.9239e-05	1.9239e-05	0.814323	----	1.9239e-05	0.0331928	-0.019884	0.14455	0.89059	-0.162655	0.0609912	0.00765624	-0.110512	0.0699143	0.113952	-0.126591	0.0409007	0.0019676	1	0	0
	cg09479694	chr8	70744954	SLCO5A1(+2344); SULF1(+366096)	5'UTR;1stExon;5'UTR;5'UTR;1stExon	NM_030958;NM_001146009;NM_001146008;NM_001146009;NM_001146008	SLCO5A1;SLCO5A1;SLCO5A1;SLCO5A1;SLCO5A1	Island	Flanking Active TSS	0.126153	0.0295278	1.9343e-05	1.9343e-05	0.919872	++++	1.9343e-05	0.0332472	0.161526	0.101635	0.112	0.154751	0.062464	0.0132329	0.120208	0.0654448	0.0662408	0.109439	0.0422446	0.00958111	0	0	0
	cg19216624	chr7	127749463	LEP(-131873); LRRC4(-78341)	NA	NA	NA	S_Shore	Weak transcription	-0.132358	0.0309949	1.95205e-05	1.95205e-05	0.921839	----	1.95205e-05	0.0333112	-0.046449	0.152513	0.760703	-0.133599	0.0638285	0.0363408	-0.162693	0.0753209	0.0307725	-0.128959	0.0416589	0.00196426	1	0	0
	cg04002758	chr16	28303471	SBK1(-368)	TSS1500	NM_001024401	SBK1	N_Shore	Active TSS	-0.130188	0.0304872	1.95254e-05	1.95254e-05	0.911547	----	1.95254e-05	0.0333112	-0.210617	0.118377	0.0752062	-0.115079	0.0697023	0.0987368	-0.133961	0.0662785	0.0432615	-0.124079	0.041847	0.00302613	1	0	0
	cg24938968	chr11	69947014	FADD(-102254); ANO1(+22607)	Body;Body	NM_018043;NR_030691	ANO1;ANO1	NA	Weak Repressed PolyComb	-0.17227	0.0403677	1.97664e-05	1.97664e-05	0.725036	---.	1.97664e-05	0.0335078	-0.258458	0.115221	0.0248873	-0.163455	0.0622027	0.00859432	-0.157214	0.0597733	0.00853428	NA	NA	NA	0	0	0
	cg02616489	chr3	18404925	TBC1D5(-663414); SATB1(+61139)	Body;Body	NM_001131010;NM_002971	SATB1;SATB1	NA	Weak transcription	-0.131588	0.0308365	1.97867e-05	1.97867e-05	0.98939	----	1.97867e-05	0.0335078	-0.079388	0.164181	0.628712	-0.138299	0.0666245	0.0379129	-0.137241	0.0670476	0.0406658	-0.130119	0.0420029	0.00194932	0	0	0
	cg05928290	chr14	54418728	DDHD1(-798913); BMP4(+4800)	Body;Body;Body	NM_130850;NM_001202;NM_130851	BMP4;BMP4;BMP4	Island	Bivalent/Poised TSS	0.121987	0.0285979	1.99371e-05	8.94884e-05	0.328959	++++	1.99371e-05	0.0336384	0.0217448	0.11323	0.847711	0.179957	0.0584418	0.00207519	0.180949	0.0653136	0.00559768	0.0847804	0.0402412	0.0351342	1	0	0
	cg03745491	chr19	6476951	DENND1C(+4867); CRB3(+12658)	Body	NM_024898	DENND1C	Island	Active TSS	0.1307	0.0306472	2.00206e-05	2.00206e-05	0.442738	++++	2.00206e-05	0.0336555	0.102735	0.147334	0.485618	0.114409	0.0642029	0.0747509	0.220549	0.0632223	0.00048579	0.0979165	0.0436092	0.0247478	1	0	0
	cg09890213	chr12	52409033	NR4A1(-7582); GRASP(+8310)	3'UTR	NM_181711	GRASP	Island	Enhancers	0.124542	0.0292234	2.02847e-05	0.000270664	0.265975	++++	2.02847e-05	0.0338817	0.100542	0.139278	0.470369	0.217874	0.05857	0.000199304	0.130138	0.0598702	0.0297299	0.0743867	0.0426824	0.0813693	1	0	0
	cg19863740	chr22	44576869	PARVG(+100)	5'UTR;Body;1stExon;TSS1500;TSS1500;Body;5'UTR	NM_001137605;NR_024427;NM_022141;NM_001137606;NR_024428;NR_024426;NM_022141	PARVG;PARVG;PARVG;PARVG;PARVG;PARVG;PARVG	NA	Weak Repressed PolyComb	-0.122963	0.0288548	2.03122e-05	0.00125387	0.192447	+---	2.03122e-05	0.0338817	0.0136289	0.135714	0.920008	-0.201566	0.0557092	0.000296688	-0.163737	0.0642475	0.0108178	-0.0752387	0.0414411	0.0694381	1	0	0
	cg13390975	chr5	34915890	BRIX1(+410); RAD1(+980)	1stExon;TSS200;TSS200	NM_018321;NR_026591;NM_002853	BRIX1;RAD1;RAD1	Island	Active TSS	0.131196	0.0307997	2.04739e-05	2.04739e-05	0.878161	++++	2.04739e-05	0.0338817	0.159734	0.113172	0.158117	0.131786	0.0684495	0.0541919	0.0821752	0.0691512	0.234699	0.145464	0.0425041	0.000620816	1	0	0
	cg25143652	chr20	62168670	PTK6(+24)	1stExon;5'UTR	NM_005975;NM_005975	PTK6;PTK6	Island	Repressed PolyComb	-0.12112	0.0284396	2.05489e-05	2.05489e-05	0.543224	----	2.05489e-05	0.0338817	-0.122235	0.108639	0.260527	-0.0898463	0.0596281	0.131867	-0.201301	0.0625667	0.0012937	-0.101962	0.0403256	0.0114565	1	0	0
	cg10993086	chr1	159919350	IGSF9(-3965)	NA	NA	NA	S_Shelf	Weak Repressed PolyComb	-0.113171	0.0265763	2.05952e-05	7.20891e-05	0.34912	----	2.05952e-05	0.0338817	-0.14146	0.0919974	0.124133	-0.17256	0.0563966	0.0022151	-0.0265064	0.0600867	0.659114	-0.115987	0.0376279	0.00205281	1	0	0
	cg02071294	chr5	162993374	MAT2B(+60821)	NA	NA	NA	NA	Flanking Active TSS	-0.116328	0.0273193	2.06193e-05	0.0135343	0.125868	+---	2.06193e-05	0.0338817	0.118689	0.119215	0.319452	-0.104769	0.0474687	0.0273052	-0.0858491	0.0622181	0.167645	-0.168391	0.0419822	6.04594e-05	0	1	0
	cg18739367	chr8	38330740	TACC1(-313981); FGFR1(-5378)	NA	NA	NA	NA	Quiescent/Low	-0.115298	0.0270816	2.0678e-05	0.000354806	0.276836	----	2.0678e-05	0.0338817	-0.0834913	0.103305	0.418975	-0.206577	0.0562421	0.000239723	-0.0534849	0.0619923	0.388266	-0.101178	0.037975	0.0077142	1	0	0
	cg06607764	chr17	76719635	DNAH17(-146160); CYTH1(+58740)	Body;Body	NM_017456;NM_004762	CYTH1;CYTH1	NA	Flanking Active TSS	0.128337	0.0301494	2.07457e-05	2.07457e-05	0.919045	++++	2.07457e-05	0.0338817	0.0827215	0.141068	0.55761	0.164971	0.0637628	0.00967418	0.125267	0.0672948	0.0626782	0.117978	0.0414124	0.00438755	1	0	0
	cg15475323	chr19	49220102	MAMSTR(+2875); FUT2(+20871)	1stExon;Body;5'UTR	NM_182574;NM_001130915;NM_182574	MAMSTR;MAMSTR;MAMSTR	N_Shelf	Flanking Active TSS	0.126631	0.0297911	2.13167e-05	2.13167e-05	0.614056	-+++	2.13167e-05	0.0346907	-0.0296057	0.125033	0.812825	0.115664	0.0642447	0.071802	0.149135	0.0628001	0.0175603	0.138881	0.0419983	0.000943632	1	0	0
	cg23237276	chr14	101827449	RTL1(-476266); DIO3(-200238)	NA	NA	NA	N_Shelf	Weak Repressed PolyComb	-0.12633	0.0297331	2.14908e-05	0.00671928	0.0630944	----	2.14908e-05	0.0348504	-0.0563871	0.145883	0.69911	-0.179105	0.0621218	0.0039375	-0.240137	0.0615153	9.47351e-05	-0.0541736	0.0422285	0.199538	0	0	0
	cg01406381	chr19	47288263	STRN4(-38126); SLC1A5(+3587)	TSS200;Body;5'UTR	NM_001145145;NM_005628;NM_001145144	SLC1A5;SLC1A5;SLC1A5	N_Shelf	Weak Repressed PolyComb	-0.12633	0.0297619	2.1889e-05	0.00158322	0.122407	----	2.1889e-05	0.0353334	-0.154671	0.116776	0.185331	-0.179626	0.0707057	0.0110702	-0.223134	0.0606499	0.000234098	-0.0594244	0.0413893	0.151076	0	0	0
	cg08154887	chr6	168081999	TCP10(-284046); C6orf123(+115539)	NA	NA	NA	S_Shelf	Weak transcription	-0.126937	0.0299087	2.19426e-05	2.19426e-05	0.504908	----	2.19426e-05	0.0353334	-0.179674	0.15697	0.252361	-0.062408	0.0693709	0.368318	-0.0844346	0.0606646	0.163975	-0.165107	0.0409001	5.41765e-05	1	0	0
	cg06455375	chr11	1947743	MRPL23(-20764); TNNT3(+6952)	Body;Body;Body;Body	NM_001042781;NM_006757;NM_001042780;NM_001042782	TNNT3;TNNT3;TNNT3;TNNT3	Island	Weak Repressed PolyComb	-0.121726	0.0286886	2.20548e-05	2.20548e-05	0.860957	----	2.20548e-05	0.0353899	-0.054561	0.106092	0.607058	-0.133296	0.0651739	0.0408312	-0.154087	0.0616725	0.0124729	-0.11334	0.0399098	0.0045128	0	0	0
	cg20733077	chr13	50700845	RNASEH2B(-782968); DLEU1(+44539)	TSS1500	NR_002612	DLEU2	Island	Flanking Active TSS	0.124786	0.0294255	2.22791e-05	2.22791e-05	0.484781	-+++	2.22791e-05	0.0356253	-0.0344856	0.135749	0.799465	0.0866031	0.0692594	0.211147	0.178263	0.0614247	0.00370616	0.128659	0.0399315	0.00127306	1	0	0
	cg12070987	chr11	67804055	TCIRG1(-2427)	Body	NM_002496	NDUFS8	N_Shelf	Genic enhancers	-0.124284	0.0293283	2.2585e-05	2.2585e-05	0.684761	----	2.2585e-05	0.035989	-0.0370865	0.134943	0.783446	-0.1804	0.0599624	0.00262497	-0.123841	0.064071	0.0532528	-0.106004	0.0413115	0.0102888	1	0	0
	cg11067407	chr11	113599852	TMPRSS5(-22758); ZW10(+44680)	NA	NA	NA	NA	Weak transcription	-0.123664	0.0292073	2.29547e-05	2.29547e-05	0.720444	----	2.29547e-05	0.0364515	-0.0463959	0.128215	0.717456	-0.119547	0.0618869	0.0533965	-0.177702	0.0598049	0.00296483	-0.107311	0.0418589	0.0103582	1	0	0
	cg23377551	chr12	58130154	AGAP2(+1874); OS9(+42251)	Body;Body	NM_014770;NM_001122772	AGAP2;AGAP2	Island	Bivalent/Poised TSS	0.125243	0.0295945	2.31647e-05	0.000760682	0.241571	-+++	2.31647e-05	0.0366582	-0.0382006	0.132442	0.773015	0.139363	0.0674774	0.0388918	0.203395	0.0557519	0.000264059	0.0904142	0.0428979	0.0350602	1	0	0
	cg06856840	chr15	80446451	ARNT2(-250241); FAH(+1330)	Body	NM_000137	FAH	NA	Enhancers	-0.12693	0.0300006	2.32738e-05	2.32738e-05	0.65366	----	2.32738e-05	0.0367043	-0.0723386	0.120208	0.547323	-0.147221	0.0696621	0.0345698	-0.186926	0.0627553	0.00289523	-0.100056	0.0414557	0.0157979	1	0	0
	cg02798280	chr19	39087135	MAP4K1(+21428); RYR1(+162666)	Body;Body	NM_001042600;NM_007181	MAP4K1;MAP4K1	Island	Flanking Active TSS	0.120396	0.0284789	2.36241e-05	2.36241e-05	0.900126	++++	2.36241e-05	0.0371291	0.0606706	0.117647	0.606064	0.150036	0.063916	0.0189056	0.133417	0.0606975	0.0279446	0.110351	0.0393899	0.00508653	1	0	0
	cg11015251	chr7	27170554	HOXA4(-137)	TSS200	NM_002141	HOXA4	Island	Bivalent/Poised TSS	0.128369	0.0303914	2.40149e-05	0.00013683	0.324461	++++	2.40149e-05	0.0374049	0.214772	0.112726	0.0567452	0.0365175	0.0700318	0.602059	0.195057	0.0629989	0.00196016	0.119476	0.0427131	0.00515503	1	0	0
	cg10095954	chr17	3848324	P2RX1(-28531); ATP2A3(+19260)	Body;Body;Body;Body;Body;Body;Body	NM_174954;NM_174955;NM_174956;NM_174957;NM_174953;NM_174958;NM_005173	ATP2A3;ATP2A3;ATP2A3;ATP2A3;ATP2A3;ATP2A3;ATP2A3	Island	Enhancers	0.124486	0.029478	2.41053e-05	2.41053e-05	0.714134	++++	2.41053e-05	0.0374049	0.129549	0.119906	0.279954	0.182624	0.0591381	0.00201451	0.113232	0.0660063	0.0862584	0.0990486	0.0420406	0.0184717	1	0	0
	cg12695465	chr6	10556147	GCNT6(-77845); GCNT2(+27559)	5'UTR;1stExon;Body	NM_001491;NM_001491;NM_145649	GCNT2;GCNT2;GCNT2	NA	Active TSS	0.119617	0.0283292	2.41708e-05	2.82379e-05	0.385178	++++	2.41708e-05	0.0374049	0.0900836	0.123179	0.464583	0.130556	0.0583884	0.0253525	0.200399	0.0584816	0.000610972	0.0777587	0.0410161	0.057985	1	0	0
	cg20347666	chr7	137505606	PTN(-476996); DGKI(+26002)	Body	NM_004717	DGKI	NA	Enhancers	0.121591	0.0288038	2.42831e-05	2.42831e-05	0.531527	++++	2.42831e-05	0.0374049	0.0909898	0.109437	0.405726	0.0986828	0.0650583	0.129308	0.199755	0.0600848	0.000885627	0.0991067	0.0405368	0.0144908	1	0	0
	cg10091752	chr6	3455459	SLC22A23(+1333); PSMG4(+196274)	Body	NM_015482	SLC22A23	N_Shore	Active TSS	0.130636	0.0309518	2.43628e-05	2.43628e-05	0.577491	-+++	2.43628e-05	0.0374049	-0.0364265	0.125124	0.770958	0.128822	0.071479	0.0715078	0.155888	0.0681152	0.0221027	0.140453	0.0419333	0.000809755	1	0	0
	cg04112866	chr2	105925965	TGFBRAP1(+20525); GPR45(+67766)	5'UTR;5'UTR	NM_001142621;NM_004257	TGFBRAP1;TGFBRAP1	NA	Enhancers	-0.105302	0.0249508	2.43856e-05	0.0256695	0.104512	--+-	2.43856e-05	0.0374049	-0.102533	0.112962	0.364049	-0.115668	0.055904	0.0385418	0.0192823	0.057145	0.735794	-0.144173	0.0333009	1.49515e-05	1	0	0
	cg13866190	chr8	22499776	BIN3(+26856); CCAR2(+37632)	TSS200;Body	NR_027715;NM_018688	FLJ14107;BIN3	NA	Genic enhancers	-0.117931	0.0279456	2.4428e-05	2.4428e-05	0.982658	----	2.4428e-05	0.0374049	-0.0798598	0.125812	0.525589	-0.107843	0.0726795	0.137859	-0.130597	0.0532273	0.0141444	-0.1177	0.0384891	0.00222812	0	0	0
	cg07349815	chr3	123751269	KALRN(-62258); ROPN1(-41071)	NA	NA	NA	N_Shore	Active TSS	0.165498	0.0392193	2.44516e-05	2.44516e-05	0.66221	+++.	2.44516e-05	0.0374049	0.104525	0.128974	0.417689	0.139405	0.0591628	0.0184584	0.202039	0.0573239	0.000424269	NA	NA	NA	1	0	0
	cg09825979	chr7	27179432	HOXA4(-9015); HOXA5(+3854)	NA	NA	NA	Island	Repressed PolyComb	0.123304	0.0292327	2.46469e-05	2.46469e-05	0.921936	++++	2.46469e-05	0.0375784	0.0928875	0.120406	0.440439	0.140541	0.0650319	0.0306865	0.152436	0.0632232	0.0159056	0.108227	0.040337	0.00729497	1	0	0
	cg06575753	chr11	58696069	GLYATL2(-83813); GLYATL1(-14652)	NA	NA	NA	NA	Weak Repressed PolyComb	-0.138903	0.0329472	2.48771e-05	2.48771e-05	0.746159	--.-	2.48771e-05	0.0378039	-0.0574493	0.129424	0.657126	-0.124704	0.0599142	0.0373992	NA	NA	NA	-0.154029	0.0414178	0.000200076	0	0	0
	cg02458516	chr8	40602363	ZMAT4(+152980); C8orf4(+591375)	Body;Body	NM_024645;NM_001135731	ZMAT4;ZMAT4	NA	Quiescent/Low	-0.113058	0.0268471	2.54054e-05	2.54054e-05	0.565991	----	2.54054e-05	0.0384791	-0.135957	0.105537	0.197663	-0.0777083	0.0554181	0.16085	-0.054085	0.064859	0.404346	-0.145024	0.0369031	8.4994e-05	1	0	0
	cg05590294	chr12	9913395	CD69(+101)	1stExon;Body;Body	NM_001781;NR_026672;NR_026671	CD69;CD69;CD69	NA	Quiescent/Low	-0.116309	0.0276293	2.5581e-05	0.0160594	0.0748367	--+-	2.5581e-05	0.0386177	-0.0775327	0.105693	0.463212	-0.198658	0.05779	0.000586909	0.00388769	0.0574872	0.946082	-0.140861	0.0402121	0.000460136	1	0	0
	cg07942135	chr7	27154262	HOXA2(-11833); HOXA3(+4951)	5'UTR;TSS1500;5'UTR	NM_153631;NM_153632;NM_030661	HOXA3;HOXA3;HOXA3	N_Shore	Repressed PolyComb	0.125041	0.0297096	2.56748e-05	2.56748e-05	0.618064	-+++	2.56748e-05	0.0386322	-0.00629634	0.135544	0.96295	0.139363	0.0626741	0.0261747	0.175489	0.0628571	0.00524034	0.10881	0.041855	0.00933106	1	0	0
	cg00384847	chr1	12291339	VPS13D(+1216); DHRS3(+386397)	5'UTR;5'UTR	NM_018156;NM_015378	VPS13D;VPS13D	S_Shore	Active TSS	0.126385	0.0300352	2.57761e-05	2.57761e-05	0.895519	++++	2.57761e-05	0.0386579	0.0444529	0.137705	0.746838	0.15364	0.0659144	0.0197581	0.137608	0.0607731	0.0235565	0.117389	0.0424531	0.00568976	1	0	0
	cg03286774	chr16	89590357	RPL13(-36761); SPG7(+15547)	Body;Body	NM_003119;NM_199367	SPG7;SPG7	S_Shore	Strong transcription	0.123556	0.0293762	2.59941e-05	2.59941e-05	0.786964	++++	2.59941e-05	0.0388578	0.0571671	0.122457	0.64062	0.082086	0.0636428	0.197123	0.156277	0.0626633	0.0126345	0.134279	0.0411498	0.00110169	1	0	0
	cg17316649	chr6	32552016	HLA-DRB5(-53953); HLA-DRB1(+5608)	Body	NM_002124	HLA-DRB1	Island	Weak Repressed PolyComb	0.122933	0.0292559	2.64556e-05	2.64556e-05	0.914394	++++	2.64556e-05	0.0394194	0.199685	0.133214	0.13388	0.119365	0.0622518	0.0551799	0.141635	0.0645865	0.0283106	0.110092	0.0403491	0.00636259	1	0	0
	cg02961798	chr16	67687392	ACD(+7253); RLTPR(+8571)	Body	NM_001013838	RLTPR	Island	Flanking Active TSS	0.117246	0.0279105	2.65985e-05	2.65985e-05	0.62798	++++	2.65985e-05	0.0394728	0.0620318	0.120274	0.606025	0.134337	0.0592584	0.0233919	0.178042	0.061063	0.00354879	0.0910147	0.0388776	0.0192293	1	0	0
	cg16133703	chr5	95206387	GLRX(-47970); ELL2(+91387)	NA	NA	NA	NA	Enhancers	-0.121867	0.0290189	2.67444e-05	2.67444e-05	0.902932	----	2.67444e-05	0.0394728	-0.0758054	0.140227	0.588791	-0.139649	0.0584131	0.0168155	-0.0887489	0.0602549	0.140781	-0.132871	0.0419536	0.00153966	1	0	0
	cg01816936	chr12	123518888	ABCB9(-52693); PITPNM2(+76086)	Body	NM_020845	PITPNM2	NA	Weak transcription	-0.122114	0.0290817	2.68102e-05	2.68102e-05	0.472348	----	2.68102e-05	0.0394728	-0.103239	0.12896	0.423391	-0.201807	0.0607735	0.000898094	-0.125609	0.0619042	0.04245	-0.0859544	0.0411498	0.0367244	1	0	0
	cg15329187	chr10	6278373	PFKFB3(+33480); PRKCQ(+343889)	NA	NA	NA	NA	Weak transcription	0.0932788	0.0222157	2.68355e-05	2.68355e-05	0.849419	++++	2.68355e-05	0.0394728	0.0280058	0.0966868	0.772081	0.0963432	0.0430685	0.025288	0.0706972	0.0540193	0.190623	0.105876	0.0310473	0.000649241	1	0	0
	cg10673833	chr7	45018849	MYO1G(-153)	TSS200	NM_033054	MYO1G	NA	Weak transcription	-0.122883	0.0292816	2.70942e-05	0.0086425	0.0887094	+---	2.70942e-05	0.0397259	0.0246595	0.139538	0.859727	-0.236548	0.0573481	3.71105e-05	-0.130003	0.0636147	0.0409929	-0.0719005	0.042116	0.0877841	1	0	0
	cg04301614	chr4	37585993	C4orf19(+139)	5'UTR;1stExon;5'UTR	NM_018302;NM_018302;NM_001104629	C4orf19;C4orf19;C4orf19	NA	Quiescent/Low	-0.121365	0.0289454	2.75421e-05	2.75421e-05	0.742153	----	2.75421e-05	0.0402541	-0.0154797	0.111583	0.889666	-0.137575	0.0647351	0.0335693	-0.152278	0.0607464	0.0121836	-0.115167	0.0407025	0.00466234	1	0	0
	cg07095347	chr6	133253256	EYA4(-309232); RPS12(+117677)	NA	NA	NA	NA	Quiescent/Low	-0.100097	0.0238785	2.76618e-05	0.0122145	0.129136	----	2.76618e-05	0.0403006	-0.00713458	0.100438	0.94337	-0.111273	0.0493747	0.024219	-0.0189321	0.0482075	0.694525	-0.148679	0.0350457	2.21112e-05	0	0	0
	cg25487405	chr22	46473039	WNT7B(-100031); PPARA(-73459)	NA	NA	NA	NA	Flanking Active TSS	0.125537	0.0299648	2.79604e-05	2.79604e-05	0.476961	++++	2.79604e-05	0.0406069	0.235113	0.145478	0.106065	0.176695	0.0607732	0.00364383	0.149767	0.065632	0.0224941	0.0817904	0.0421236	0.0521765	1	0	0
	cg21334513	chr6	30095248	TRIM31(-14366); TRIM40(-9538)	NA	NA	NA	Island	Repressed PolyComb	0.121898	0.029114	2.82761e-05	2.82761e-05	0.451852	++++	2.82761e-05	0.0409358	0.17636	0.111629	0.114135	0.189483	0.0565113	0.000799382	0.109619	0.0655215	0.0943226	0.0809307	0.0425072	0.0569193	1	0	0
	cg00066854	chr10	113987376	TECTB(-56116); GPAM(-43856)	NA	NA	NA	NA	Quiescent/Low	-0.120173	0.0287171	2.85533e-05	2.85533e-05	0.676326	----	2.85533e-05	0.0412071	-0.145536	0.123861	0.239997	-0.178827	0.0575257	0.00187948	-0.0972621	0.0620589	0.117055	-0.0972397	0.0413243	0.0186182	1	0	0
	cg05767404	chr1	247712591	GCSAML(+202)	Body	NM_145278	C1orf150	NA	Weak Repressed PolyComb	-0.112264	0.0268445	2.88948e-05	0.000109851	0.347469	+---	2.88948e-05	0.0414361	0.0872206	0.115548	0.450343	-0.139228	0.048722	0.00426847	-0.116012	0.0584728	0.0472526	-0.116414	0.0408576	0.00438197	1	0	0
	cg00783712	chr1	239974513	FMN2(-280666); CHRM3(+182141)	5'UTR	NM_000740	CHRM3	NA	Weak transcription	0.108163	0.0258694	2.9007e-05	0.0255948	0.089236	-+++	2.9007e-05	0.0414361	-0.110541	0.104893	0.291953	0.174239	0.0501108	0.000506929	0.0695989	0.0607543	0.251969	0.113628	0.0369053	0.00207759	1	0	0
	cg17266581	chr18	74799572	MBP(+45152); ZNF236(+263457)	Body;Body	NM_001025100;NM_001025101	MBP;MBP	Island	Active TSS	0.126277	0.0302074	2.91096e-05	2.91096e-05	0.426661	++++	2.91096e-05	0.0414361	0.167633	0.11071	0.129984	0.201049	0.059772	0.000769354	0.124293	0.0701198	0.0762976	0.0812708	0.0433948	0.0610931	1	0	0
	cg22429121	chr1	27901805	WASF2(-85137); AHDC1(+28337)	5'UTR	NM_001029882	AHDC1	Island	Flanking Active TSS	0.12517	0.0299429	2.91125e-05	0.0161193	0.107351	++-+	2.91125e-05	0.0414361	0.113262	0.134308	0.399064	0.219745	0.0687952	0.00140225	-0.0169165	0.0705217	0.810426	0.13945	0.0392973	0.000387282	1	1	0
	cg09379497	chr6	30624467	DHX16(+16346); ATAT1(+29805)	Body;Body	NM_001164239;NM_003587	DHX16;DHX16	NA	Strong transcription	-0.128177	0.0306651	2.91634e-05	0.00126526	0.280094	+---	2.91634e-05	0.0414361	0.0170105	0.134554	0.899398	-0.107773	0.0664757	0.104965	-0.0571857	0.0669608	0.393095	-0.179118	0.0423001	2.29106e-05	0	0	0
	cg19256813	chr12	117627286	FBXO21(+974)	Body;Body	NM_015002;NM_033624	FBXO21;FBXO21	N_Shore	Active TSS	0.126066	0.0301652	2.92579e-05	2.92579e-05	0.77581	++++	2.92579e-05	0.0414421	0.0453295	0.142006	0.749569	0.124864	0.0622328	0.0448134	0.177445	0.0636103	0.00527786	0.110655	0.0428731	0.0098521	1	0	0
	cg18137450	chr1	224620806	WDR26(+1194); CNIH4(+76255)	Body;Body	NM_025160;NM_001115113	WDR26;WDR26	N_Shore	Active TSS	0.125429	0.0300444	2.98244e-05	2.98244e-05	0.584122	++++	2.98244e-05	0.0421144	0.0527507	0.106533	0.620487	0.065323	0.0660355	0.32256	0.171689	0.0667747	0.0101354	0.142763	0.0420286	0.000681782	1	0	0
	cg18205668	chr7	45066895	CCM2(+271)	Body;TSS1500;Body;Body;Body	NM_031443;NM_001029835;NM_001167935;NM_001167934;NR_030770	CCM2;CCM2;CCM2;CCM2;CCM2	NA	Weak transcription	-0.126828	0.0303899	3.00125e-05	3.00125e-05	0.862337	----	3.00125e-05	0.0422453	-0.120665	0.143882	0.401672	-0.172073	0.0649996	0.00811388	-0.0944959	0.0652502	0.147559	-0.121824	0.0421483	0.0038479	1	0	0
	cg17803713	chr2	109873891	SH3RF3(+127895); SEPT10(+497891)	Body	NM_001099289	SH3RF3	NA	Enhancers	-0.121734	0.0291738	3.01012e-05	3.01012e-05	0.611942	----	3.01012e-05	0.0422453	-0.0435852	0.125083	0.727503	-0.0893523	0.0629468	0.155756	-0.188458	0.0626455	0.00262698	-0.115382	0.0406952	0.00457846	0	0	0
	cg17150898	chr12	1702116	FBXL14(+1214); ERC1(+601713)	1stExon	NM_152441	FBXL14	N_Shore	Active TSS	0.12834	0.0307624	3.01985e-05	3.01985e-05	0.827585	++++	3.01985e-05	0.0422527	0.183611	0.143763	0.201538	0.161359	0.0652449	0.0133936	0.0816498	0.0668963	0.222259	0.128344	0.0426415	0.00261395	1	0	0
	cg02792168	chr10	101281924	GOT1(-91575); NKX2-3(-10765)	NA	NA	NA	Island	Repressed PolyComb	0.123489	0.0296051	3.03019e-05	3.03019e-05	0.942466	++++	3.03019e-05	0.0422685	0.187868	0.118596	0.113171	0.109772	0.0620326	0.0767962	0.135477	0.0720157	0.0599431	0.118102	0.0402533	0.0033465	1	0	0
	cg08461692	chr17	8481454	MYH10(+52624); NDEL1(+142276)	Body	NM_005964	MYH10	NA	Weak transcription	-0.112039	0.0268668	3.04378e-05	3.04378e-05	0.550268	----	3.04378e-05	0.0423294	-0.19984	0.0869536	0.0215483	-0.106451	0.0679011	0.116943	-0.0453719	0.065163	0.486252	-0.118658	0.0353395	0.000786034	0	1	0
	cg24013378	chr11	69480958	ORAOV1(+9156); CCND1(+25104)	3'UTR	NM_153451	ORAOV1	NA	Weak transcription	0.119734	0.0287445	3.10714e-05	3.10714e-05	0.846487	++++	3.10714e-05	0.04308	0.030127	0.129314	0.81578	0.122673	0.0547431	0.0250334	0.0935529	0.0669034	0.162015	0.136969	0.0410513	0.000848325	0	0	0
	cg23579062	chr9	34457500	DNAI1(-1332)	Body;TSS1500	NM_147202;NM_012144	C9orf25;DNAI1	Island	Active TSS	0.123447	0.0296511	3.13653e-05	3.13653e-05	0.459766	++++	3.13653e-05	0.0432288	0.0628999	0.129131	0.626187	0.182293	0.0620852	0.00332282	0.17045	0.0640227	0.00775985	0.0832011	0.0417375	0.0462138	1	0	0
	cg17105014	chr2	127413363	GYPC(-145)	TSS1500;TSS1500	NM_016815;NM_002101	GYPC;GYPC	N_Shore	Quiescent/Low	-0.113131	0.0271746	3.13938e-05	0.00115348	0.231719	----	3.13938e-05	0.0432288	-0.0609612	0.107591	0.570985	-0.0743357	0.0680652	0.274778	-0.229044	0.0629153	0.000272102	-0.0926099	0.0353707	0.00883774	0	0	0
	cg18887230	chr7	98739627	SMURF1(+2095); TRRAP(+263515)	Body;Body	NM_020429;NM_181349	SMURF1;SMURF1	N_Shore	Active TSS	0.121265	0.0291355	3.15322e-05	3.15322e-05	0.431999	++++	3.15322e-05	0.0432288	0.122576	0.107291	0.253261	0.114689	0.0639028	0.0726956	0.197881	0.0568304	0.000497747	0.0798486	0.0431674	0.0643507	1	0	0
	cg02627455	chr7	27157818	HOXA2(-15389); HOXA3(+1395)	5'UTR;5'UTR	NM_153631;NM_030661	HOXA3;HOXA3	S_Shelf	Repressed PolyComb	0.11593	0.0278617	3.1697e-05	3.1697e-05	0.68233	++++	3.1697e-05	0.0432288	0.0733578	0.0989604	0.458521	0.131942	0.0587417	0.0246955	0.168495	0.0580628	0.00370853	0.0894406	0.0408363	0.028508	1	0	0
	cg03163767	chr16	66969506	FAM96B(-1204); CES2(+1144)	TSS1500;1stExon;TSS1500;1stExon	NR_024525;NM_003869;NM_016062;NM_198061	FAM96B;CES2;FAM96B;CES2	Island	Flanking Active TSS	0.123226	0.0296179	3.17536e-05	3.17536e-05	0.655616	++++	3.17536e-05	0.0432288	0.058889	0.106298	0.579578	0.175525	0.0658881	0.00772213	0.15528	0.0631679	0.0139632	0.0980083	0.041867	0.0192352	0	0	0
	cg16970323	chr20	42697667	JPH2(+118550); TOX2(+154164)	3'UTR;3'UTR;3'UTR;3'UTR	NM_001098798;NM_032883;NM_001098797;NM_001098796	TOX2;TOX2;TOX2;TOX2	NA	Weak Repressed PolyComb	-0.196384	0.0472033	3.17701e-05	3.17701e-05	0.717024	.--.	3.17701e-05	0.0432288	NA	NA	NA	-0.176771	0.0718085	0.0138279	-0.211308	0.0626383	0.000742296	NA	NA	NA	1	0	0
	cg03402120	chr11	122100848	UBASH3B(-425534); BLID(-113926)	NA	NA	NA	NA	Active TSS	0.104316	0.0250767	3.18381e-05	0.000212319	0.346817	-+++	3.18381e-05	0.0432288	-0.0162478	0.114549	0.887205	0.0395142	0.05618	0.481838	0.111601	0.0566126	0.0486885	0.135324	0.0336114	5.66982e-05	0	0	0
	cg03013070	chr10	95965579	NOC3L(+157116); PLCE1(+175011)	Body;Body	NM_001165979;NM_016341	PLCE1;PLCE1	NA	Quiescent/Low	-0.0984443	0.0236765	3.2119e-05	0.00898034	0.185751	+---	3.2119e-05	0.0433718	0.0890834	0.0965416	0.35614	-0.100815	0.0460109	0.0284445	-0.0683804	0.0605595	0.258837	-0.127641	0.0327639	9.78839e-05	1	0	0
	cg04058799	chr7	151547969	RHEB(-330960); PRKAG2(+26240)	Body	NM_016203	PRKAG2	NA	Weak transcription	-0.128237	0.0308424	3.21324e-05	0.000508113	0.273354	----	3.21324e-05	0.0433718	-0.296191	0.121755	0.0149873	-0.168039	0.0713551	0.0185243	-0.0407843	0.0675097	0.54576	-0.128309	0.0419603	0.00222911	1	0	0
	cg14292870	chr12	6887543	CD4(-11094); LAG3(+5858)	Body	NM_002286	LAG3	NA	Active TSS	0.123362	0.0296829	3.23898e-05	0.00439639	0.145561	-+++	3.23898e-05	0.0435808	-0.0624854	0.123208	0.612046	0.166722	0.0688411	0.015442	0.205135	0.0585264	0.000456602	0.0866575	0.0420276	0.0392156	1	0	0
	cg14324675	chr6	31554848	LTB(-4647); LST1(-128)	Body;TSS200;5'UTR;5'UTR;TSS200;TSS200;Body;5'UTR	NR_029461;NM_007161;NM_205839;NM_205838;NM_205840;NM_001166538;NR_029462;NM_205837	LST1;LST1;LST1;LST1;LST1;LST1;LST1;LST1	NA	Weak Repressed PolyComb	-0.124766	0.0300253	3.24772e-05	3.24772e-05	0.685669	----	3.24772e-05	0.0435808	-0.0962014	0.145618	0.508841	-0.141402	0.0625729	0.0238342	-0.0568525	0.0653346	0.384205	-0.147492	0.0417973	0.00041754	1	0	0
	cg01133215	chr6	45399681	SUPT3H(-54012); CLIC5(+648450)	Body;Body;Body	NM_001015051;NM_001024630;NM_004348	RUNX2;RUNX2;RUNX2	NA	Quiescent/Low	-0.123235	0.0296949	3.32436e-05	0.000705157	0.238402	----	3.32436e-05	0.0444791	-0.0828341	0.13911	0.551539	-0.236517	0.062744	0.000163533	-0.0979455	0.0613422	0.110332	-0.0877453	0.0421592	0.0374079	1	0	0
	cg02354658	chr5	95151391	GLRX(+7026); RHOBTB3(+84513)	3'UTR;3'UTR	NM_001118890;NM_002064	GLRX;GLRX	NA	Strong transcription	-0.119984	0.028923	3.34832e-05	0.00024363	0.308387	+---	3.34832e-05	0.0446694	0.00506038	0.127248	0.968278	-0.19999	0.0552468	0.000294669	-0.113392	0.0605708	0.0611983	-0.0886898	0.0432968	0.0405195	0	0	0
	cg08371190	chr1	87598514	LMO4(-195636); HS2ST1(+218158)	Body;Body;Body;Body;Body	NR_026986;NR_026989;NR_026987;NR_026988;NR_026985	LOC339524;LOC339524;LOC339524;LOC339524;LOC339524	Island	Weak transcription	-0.123853	0.0298716	3.38062e-05	0.000191498	0.310813	----	3.38062e-05	0.0448737	-0.0956322	0.117834	0.417029	-0.119393	0.0686645	0.0820713	-0.228735	0.0642171	0.000368178	-0.0860552	0.041028	0.0359513	0	0	0
	cg13353679	chr2	100720179	REV1(-613683); AFF3(+1865)	Body;Body	NM_001025108;NM_002285	AFF3;AFF3	N_Shore	Quiescent/Low	0.131692	0.0317853	3.42559e-05	3.42559e-05	0.897706	++.+	3.42559e-05	0.0448737	0.0791677	0.12777	0.535515	0.14412	0.0576911	0.0124848	NA	NA	NA	0.130868	0.0399016	0.00103888	0	0	0
	cg14063191	chr9	131486742	ZDHHC12(-358)	TSS1500	NM_032799	ZDHHC12	Island	Active TSS	0.116731	0.0281751	3.42694e-05	3.42694e-05	0.857456	++++	3.42694e-05	0.0448737	0.181384	0.0790534	0.021765	0.10784	0.0629213	0.0865485	0.10646	0.0555138	0.055147	0.107611	0.0437428	0.0138907	1	0	0
	cg10330187	chr16	88666383	IL17C(-38617); ZC3H18(+29595)	Body	NM_144604	ZC3H18	NA	Strong transcription	0.12605	0.0304278	3.4341e-05	0.000374814	0.282251	++++	3.4341e-05	0.0448737	0.0636211	0.128215	0.61975	0.0930147	0.062083	0.134073	0.24309	0.067817	0.000337732	0.101934	0.0429389	0.0175994	1	0	0
	cg05267955	chr6	30881562	VARS2(-545)	TSS1500;TSS1500;TSS1500;Body	NM_001167734;NM_020442;NM_001167733;NM_001517	VARS2;VARS2;VARS2;GTF2H4	Island	Flanking Active TSS	0.125122	0.0302093	3.44548e-05	3.44548e-05	0.831164	++++	3.44548e-05	0.0448737	0.189157	0.120559	0.116647	0.142654	0.0653139	0.0289525	0.0762086	0.0681582	0.263519	0.128609	0.0416201	0.00200105	1	0	0
	cg04027736	chr7	27143403	HOXA2(-974)	TSS1500	NM_006735	HOXA2	Island	Repressed PolyComb	0.1206	0.0291219	3.45448e-05	3.45448e-05	0.990023	++++	3.45448e-05	0.0448737	0.136991	0.113338	0.226781	0.107292	0.0637397	0.0923208	0.11135	0.0642113	0.0828965	0.127527	0.0404026	0.00159727	1	0	0
	cg11866719	chr14	60336433	RTN1(+1250); JKAMP(+385273)	Body	NM_021136	RTN1	N_Shore	Active TSS	0.126068	0.0304422	3.45471e-05	0.00596443	0.0802736	++++	3.45471e-05	0.0448737	0.0394512	0.130637	0.762659	0.217228	0.0661495	0.00102382	0.209514	0.0621968	0.000755614	0.0560899	0.0432971	0.19516	1	0	0
	cg04279801	chr17	19314319	RNF112(-187)	TSS200	NM_007148	RNF112	NA	Active TSS	0.116479	0.0281302	3.46254e-05	3.46254e-05	0.691151	++++	3.46254e-05	0.0448737	0.0359139	0.102578	0.726255	0.135454	0.0618356	0.028484	0.161417	0.0589421	0.00617079	0.0999425	0.0401828	0.0128754	1	0	0
	cg15172734	chr3	57743377	FLNB(-250749); SLMAP(+1421)	5'UTR;1stExon	NM_007159;NM_007159	SLMAP;SLMAP	S_Shore	Flanking Active TSS	0.124878	0.0301594	3.46388e-05	3.46388e-05	0.732273	++++	3.46388e-05	0.0448737	0.0508324	0.135098	0.706721	0.176987	0.0633379	0.00520061	0.0881798	0.0660126	0.181614	0.123975	0.0420385	0.00318709	1	0	0
	cg21723861	chr17	39686628	KRT19(-2069)	NA	NA	NA	S_Shelf	Repressed PolyComb	0.121376	0.0293137	3.46418e-05	0.00186551	0.183111	++++	3.46418e-05	0.0448737	0.297166	0.108587	0.00620636	0.152136	0.0648504	0.0189788	0.0278599	0.0660727	0.673277	0.120066	0.0404194	0.00297313	0	0	0
	cg02308560	chr19	1071176	HMHA1(+5255); POLR2E(+24421)	Body	NM_012292	HMHA1	Island	Repressed PolyComb	0.123867	0.0299198	3.47348e-05	3.47348e-05	0.746169	++++	3.47348e-05	0.0448737	0.115991	0.108841	0.286564	0.168032	0.0595248	0.00475927	0.0645738	0.0723079	0.371836	0.123046	0.0422892	0.00361851	1	0	0
	cg05654780	chr1	156625372	BCAN(+13633); NES(+21816)	Body	NM_021948	BCAN	N_Shore	Weak transcription	-0.113086	0.0273189	3.48096e-05	0.00737718	0.164904	+---	3.48096e-05	0.0448737	0.0730976	0.107006	0.494535	-0.208318	0.0667131	0.00179268	-0.103702	0.0682479	0.12864	-0.109246	0.0350674	0.00183749	0	0	0
	cg03458695	chr10	78163703	C10orf11(+621185)	Body	NM_032024	C10orf11	NA	Quiescent/Low	-0.119378	0.0288539	3.51385e-05	3.51385e-05	0.975279	----	3.51385e-05	0.0451708	-0.126705	0.108829	0.244319	-0.146013	0.0684089	0.0328091	-0.118017	0.058199	0.042579	-0.109656	0.0405626	0.00686376	1	0	0
	cg03054277	chr1	228400217	OBSCN(+4387); TRIM11(+194323)	Body;Body	NM_052843;NM_001098623	OBSCN;OBSCN	Island	Flanking Bivalent TSS/Enh	0.12335	0.0298304	3.54879e-05	3.54879e-05	0.827815	++++	3.54879e-05	0.045324	0.0870282	0.0972056	0.370627	0.112069	0.067912	0.0989009	0.0827369	0.0688165	0.229254	0.148548	0.0411705	0.000308427	1	0	0
	cg26074430	chr6	33164457	SLC39A7(-4192); COL11A2(-4182)	Body	NM_021976	RXRB	N_Shelf	Strong transcription	-0.122173	0.0295481	3.55368e-05	3.55368e-05	0.597106	----	3.55368e-05	0.045324	-0.238094	0.130678	0.0684563	-0.135862	0.0591292	0.0215782	-0.049974	0.0714029	0.483998	-0.127892	0.0406679	0.00166203	1	0	0
	cg08455184	chr19	12998927	GCDH(-2912); KLF1(-933)	TSS1500	NM_006563	KLF1	S_Shore	Weak transcription	0.125918	0.0304546	3.55539e-05	0.000787371	0.263057	++++	3.55539e-05	0.045324	0.174723	0.128744	0.174738	0.212836	0.0637065	0.000835149	0.025794	0.0719477	0.719961	0.11724	0.0415845	0.00481247	0	0	0
	cg22552736	chr9	132258136	NTMT1(-113026); PPP2R4(+384540)	NA	NA	NA	N_Shore	Flanking Active TSS	0.118101	0.0285881	3.60971e-05	0.00479479	0.136258	-+++	3.60971e-05	0.0458889	-0.0157437	0.131244	0.904517	0.240758	0.0623646	0.000113163	0.0872992	0.0566821	0.123523	0.0943574	0.040922	0.0211226	1	0	0
	cg21211882	chr20	34770405	AAR2(-54001); EPB41L1(+27734)	Body;Body	NM_012156;NM_177996	EPB41L1;EPB41L1	NA	Strong transcription	-0.0874688	0.021189	3.65898e-05	3.71627e-05	0.391219	----	3.65898e-05	0.0462465	-0.132964	0.0866863	0.125067	-0.0590992	0.0415747	0.155166	-0.0333767	0.04852	0.491519	-0.118027	0.0302767	9.68781e-05	1	0	0
	cg21335375	chr17	34417434	CCL3(+52)	5'UTR;1stExon	NM_002983;NM_002983	CCL3;CCL3	NA	Quiescent/Low	-0.120623	0.0292235	3.6655e-05	3.6655e-05	0.467238	----	3.6655e-05	0.0462465	-0.0705195	0.139371	0.612868	-0.0767958	0.0668083	0.250351	-0.194628	0.055788	0.000485353	-0.100802	0.0417352	0.0157232	0	0	0
	cg01987516	chr10	101282726	GOT1(-92377); NKX2-3(-9963)	NA	NA	NA	Island	Repressed PolyComb	0.120295	0.0291452	3.66807e-05	0.0641232	0.0526849	-+++	3.66807e-05	0.0462465	-0.211664	0.128024	0.098267	0.167759	0.064105	0.00887211	0.101785	0.05945	0.0868758	0.143926	0.0411712	0.000472644	1	0	0
	cg17046776	chr11	8832283	ST5(+100214); RPL27A(+128326)	5'UTR;5'UTR;TSS200	NM_139157;NM_005418;NM_213618	ST5;ST5;ST5	NA	Active TSS	0.12469	0.0302247	3.70031e-05	3.70031e-05	0.89087	++++	3.70031e-05	0.0465251	0.176659	0.142421	0.214827	0.149688	0.0704428	0.0335905	0.0824153	0.070112	0.239802	0.126252	0.0395162	0.00139858	1	0	0
	cg04154027	chr5	78985588	CMYA5(-111)	TSS200	NM_153610	CMYA5	NA	Active TSS	0.121979	0.0295844	3.73813e-05	3.73813e-05	0.584053	++++	3.73813e-05	0.0467973	0.0534157	0.113151	0.636873	0.0756226	0.0650568	0.245069	0.186353	0.0622554	0.00275926	0.121451	0.0418799	0.00373172	1	0	0
	cg08857310	chr17	75567635	TNRC6C(-433501); SEPT9(+290144)	NA	NA	NA	NA	Active TSS	-0.120572	0.0292448	3.74235e-05	0.00015027	0.345156	----	3.74235e-05	0.0467973	-0.173264	0.105994	0.102121	-0.167064	0.0608532	0.00604452	-0.0126652	0.0690906	0.854553	-0.129495	0.0408013	0.00150457	1	0	0
	cg18486815	chr6	35286315	PPARD(-24075); DEF6(+20687)	Body	NM_022047	DEF6	NA	Active TSS	0.12415	0.0301262	3.77249e-05	3.77249e-05	0.808662	++++	3.77249e-05	0.04698	0.131486	0.116854	0.260495	0.119756	0.0658607	0.0690141	0.175856	0.0630251	0.00526678	0.101192	0.0427844	0.018022	1	0	0
	cg04206572	chr13	114888999	GAS6(-321960); RASA3(+9086)	Body	NM_007368	RASA3	NA	Weak transcription	-0.120545	0.0292537	3.77743e-05	3.77743e-05	0.896031	----	3.77743e-05	0.04698	-0.066484	0.124635	0.593736	-0.120444	0.065083	0.064223	-0.153336	0.05676	0.00690336	-0.108578	0.0423458	0.010345	0	0	0
	cg20551922	chr17	4391282	SPNS2(-10850); SPNS3(+54300)	3'UTR	NM_182538	SPNS3	NA	Weak transcription	-0.116791	0.0283498	3.79443e-05	3.79443e-05	0.991292	----	3.79443e-05	0.0470256	-0.125899	0.126258	0.318689	-0.0974604	0.0669953	0.145743	-0.122387	0.0546432	0.0251075	-0.119776	0.0400388	0.00277619	1	1	0
	cg15601264	chr17	54864697	C17orf67(+46559); NOG(+193638)	NA	NA	NA	NA	Quiescent/Low	-0.123084	0.0298804	3.80159e-05	3.80159e-05	0.813971	----	3.80159e-05	0.0470256	-0.0998248	0.140242	0.476585	-0.175934	0.062201	0.00467703	-0.111952	0.0654626	0.0872352	-0.105972	0.0416175	0.0108863	1	0	0
	cg03922423	chr8	144408588	TOP1MT(+8477); ZNF696(+35030)	Body	NM_052963	TOP1MT	NA	Weak transcription	-0.12433	0.0301879	3.81259e-05	3.81259e-05	0.926773	----	3.81259e-05	0.0470348	-0.125917	0.140989	0.371805	-0.154169	0.0695832	0.0267188	-0.143702	0.0653193	0.0278075	-0.10654	0.0406188	0.00871761	1	0	0
	cg24761525	chr17	46651745	HOXB3(-20462); HOXB4(+5727)	5'UTR;1stExon	NM_002146;NM_002146	HOXB3;HOXB3	N_Shelf	Repressed PolyComb	0.119051	0.0289127	3.82854e-05	3.82854e-05	0.580853	++++	3.82854e-05	0.047105	0.0605324	0.108329	0.576308	0.144151	0.065851	0.0285934	0.184097	0.0632037	0.00358247	0.0919361	0.039838	0.021013	1	0	0
	cg12018863	chr11	66277757	BBS1(-322)	TSS1500	NM_024649	BBS1	NA	Flanking Active TSS	-0.123273	0.0299496	3.85456e-05	3.85456e-05	0.527614	----	3.85456e-05	0.0472983	-0.125197	0.106308	0.238922	-0.0983307	0.0625211	0.115774	-0.0485322	0.0685894	0.479209	-0.162877	0.0423342	0.000119372	0	0	0
	cg14647287	chr4	6927183	TBC1D14(+15612); CCDC96(+117544)	Body;Body	NM_001113361;NM_020773	TBC1D14;TBC1D14	S_Shore	Weak transcription	-0.123189	0.0299998	4.02011e-05	4.02011e-05	0.788638	----	4.02011e-05	0.0491982	-0.145558	0.125381	0.245671	-0.0760327	0.0725238	0.294462	-0.0879806	0.0693676	0.204682	-0.146064	0.0392361	0.000197103	1	0	0
	cg19443920	chr17	40075879	ACLY(-640)	TSS1500;TSS1500	NM_001096;NM_198830	ACLY;ACLY	S_Shore	Flanking Active TSS	0.121997	0.0297197	4.04464e-05	4.04464e-05	0.549412	++++	4.04464e-05	0.0492963	0.0827076	0.118488	0.485161	0.201376	0.0641168	0.00168508	0.121757	0.0643661	0.0585394	0.0934489	0.0416553	0.0248719	1	0	0
	cg01948201	chr2	64682236	AFTPH(-69228); LGALSL(+1011)	Body	NM_014181	HSPC159	Island	Flanking Active TSS	0.119687	0.029159	4.04961e-05	0.000172999	0.311349	++++	4.04961e-05	0.0492963	0.133529	0.104578	0.201659	0.141267	0.0650861	0.0299714	0.197491	0.0576133	0.000608345	0.0652444	0.0427428	0.1269	0	0	0
	cg05965387	chr13	51418053	RNASEH2B(-65760); DLEU1(+761747)	TSS200	NM_198989	DLEU7	Island	Active TSS	0.121749	0.0296785	4.09121e-05	0.000138595	0.358003	-+++	4.09121e-05	0.0496366	-0.0110609	0.144656	0.93905	0.139322	0.0627989	0.026518	0.0478457	0.0609972	0.43281	0.16024	0.0420635	0.000139264	1	0	0
	cg09154256	chr2	65352897	RAB1A(+4342); CEP68(+69392)	Body;Body	NM_004161;NM_015543	RAB1A;RAB1A	N_Shelf	Weak transcription	-0.121891	0.02972	4.10836e-05	0.00213248	0.196148	----	4.10836e-05	0.0496366	-0.274892	0.129949	0.0343966	-0.0203312	0.0603783	0.73632	-0.154583	0.0638751	0.015517	-0.141375	0.0425042	0.000880547	1	0	0
	cg03169557	chr16	89598950	RPL13(-28168); SPG7(+24140)	Body;Body	NM_003119;NM_199367	SPG7;SPG7	NA	Strong transcription	0.109725	0.0267543	4.11001e-05	0.00103613	0.237349	-+++	4.11001e-05	0.0496366	-0.0375406	0.119336	0.753081	0.132514	0.056113	0.0181983	0.189887	0.057742	0.00100706	0.0802035	0.0375474	0.0326746	1	0	0
	cg09737078	chr16	4366839	GLIS2(+2078); PAM16(+34533)	NA	NA	NA	Island	Flanking Active TSS	0.121843	0.0297248	4.1486e-05	0.00102756	0.222599	++++	4.1486e-05	0.0499711	0.118567	0.135388	0.381163	0.23395	0.0615725	0.000144936	0.0911212	0.066133	0.16825	0.083596	0.0413516	0.0432188	1	0	0

### Sheet: S4
	Supplementary Table S4 In males, a total of 76 differentially methylated CpGs were significantly associated with the AD Braak stage at 5% FDR in the meta-analysis of four brain samples cohorts (Gasparoni, London, Mt. Sinai, ROSMAP). For each CpG, annotations include the location of the CpG based on hg19/GRCh37 genomic annotation (chr, position), nearby genes based on GREAT (GREAT_annotation), the type of associated genomic feature (UCSC_RefGene_Group), Illumina gene annotations (UCSC_RefGene_Accession, UCSC_RefGene_Name), location with respect to CpG islands (Relation_to_Island), and chromatin states (state). Meta-analysis results include estimated effect size (estimate), where CpGs that are hyper-methylated in AD have positive values; standard error of the estimates (se); p-value from inverse-variance fixed effects model (pVal.fixed); p-value from inverse-variance random effects model (pVal.random); p-value for heterogeneity (pValQ); direction of effects in individual cohorts of Gasporoni, London, Mount Sinai, and ROSMAP (estimate_direction), where + indicates hyper-methylation in AD and - indicates hypo-methylation in AD in an individual cohort; the final meta-analysis p-value (pVal.final), which is based on pVal.fixed if pValQ > 0.05 and otherwise on pVal.random; and false discovery rate (fdr). Analysis results for individual cohorts include estimated effect size (Estimate.bacon), standard error (StdErr.bacon) and p-value (pValue.bacon) for each cohort. Comparison with literature includes variables that indicate (1 = “yes”, 0 = “no”) if a CpG was previously described in primary publications (references PMIDs: 33257653, 30976086, 24163133).
		Annotations								Male samples meta-analysis results for CpGs								Male samples analysis results for individual cohort												Comparison with literature
	cpg	chr	position	GREAT_annotation	UCSC_RefGene_Group	UCSC_RefGene_Accession	UCSC_RefGene_Name	Relation_to_Island	state	estimate	se	pVal.fixed	pVal.random	pValQ	estimate_direction	pVal.final	fdr	GASPARONI_Estimate.bacon	GASPARONI_StdErr.bacon	GASPARONI_pValue.bacon	LONDON_Estimate.bacon	LONDON_StdErr.bacon	LONDON_pValue.bacon	MTSINAI_Estimate.bacon	MTSINAI_StdErr.bacon	MTSINAI_pValue.bacon	ROSMAP_Estimate.bacon	ROSMAP_StdErr.bacon	ROSMAP_pValue.bacon	sex_combined_sig	Xia2019_sig	Xu2015_sig
	cg13390284	chr1	65531864	JAK1(-99678); AK4(-81648)	NA	NA	NA	N_Shore	Active TSS	0.169974	0.0267182	1.99e-10	1.99e-10	0.822734	++++	1.99e-10	9.16e-05	0.183735	0.0769775	0.0169926	0.147675	0.049231	0.00270299	0.133673	0.0667943	0.0453636	0.195195	0.0409846	1.91e-06	1	0	0
	cg05731218	chr2	216769199	FN1(-468305); MREG(+109146)	NA	NA	NA	NA	Quiescent/Low	-0.200075	0.0336676	2.8e-09	2.8e-09	0.550451	----	2.8e-09	0.000643577	-0.0788488	0.119841	0.510572	-0.173343	0.0682057	0.0110384	-0.165505	0.0860291	0.0543768	-0.240848	0.0464986	2.22e-07	1	0	0
	cg06635946	chr22	46470016	WNT7B(-97008); PPARA(-76482)	NA	NA	NA	S_Shore	Active TSS	0.187654	0.0331459	1.5e-08	3.86e-06	0.240376	++++	1.5e-08	0.0022963	0.133149	0.103132	0.196682	0.285183	0.0618158	3.96e-06	0.219226	0.0929369	0.0183306	0.132824	0.0477431	0.00540146	1	0	0
	cg15033653	chr12	113587581	CCDC42B(-81)	TSS200	NM_001144872	CCDC42B	N_Shelf	Flanking Active TSS	0.172854	0.0321335	7.48e-08	7.48e-08	0.759117	++++	7.48e-08	0.00858198	0.131492	0.0770032	0.087707	0.184488	0.055789	0.000943365	0.101525	0.0975796	0.29814	0.201579	0.0517435	9.79e-05	1	0	0
	cg07687398	chr3	53198666	PRKCD(+3531); TKT(+91371)	5'UTR;5'UTR	NM_212539;NM_006254	PRKCD;PRKCD	S_Shelf	Weak transcription	0.183324	0.0345918	1.16e-07	1.16e-07	0.657895	++++	1.16e-07	0.00987912	0.153971	0.109452	0.159503	0.0992006	0.0884312	0.261954	0.160857	0.0838635	0.0551009	0.217341	0.0455406	1.82e-06	1	0	0
	cg10513118	chr11	118047203	SCN2B(+184)	1stExon;5'UTR	NM_004588;NM_004588	SCN2B;SCN2B	NA	Active TSS	0.172142	0.0327116	1.42e-07	0.000128221	0.148638	++++	1.42e-07	0.00987912	0.0351652	0.0803167	0.661508	0.270566	0.0682012	7.27e-05	0.206233	0.0713776	0.00386064	0.154173	0.052111	0.00309097	1	0	0
	cg11532431	chr7	27169674	HOXA4(+743)	Body	NM_002141	HOXA4	Island	Repressed PolyComb	0.174054	0.0332916	1.71e-07	1.71e-07	0.40054	-+++	1.71e-07	0.00987912	-0.00308738	0.109668	0.977541	0.197448	0.0672006	0.0033013	0.171545	0.085871	0.0457486	0.195455	0.0465213	2.65e-05	1	0	0
	cg03672272	chr22	46470191	WNT7B(-97183); PPARA(-76307)	NA	NA	NA	S_Shore	Active TSS	0.179954	0.0344273	1.72e-07	1.72e-07	0.630578	++++	1.72e-07	0.00987912	0.197416	0.114207	0.0838837	0.251634	0.0668625	0.000167578	0.145913	0.0971906	0.133276	0.148483	0.0478095	0.00189824	1	0	0
	cg01964852	chr7	27146262	HOXA2(-3833)	3'UTR;3'UTR;3'UTR	NM_153631;NM_153632;NM_030661	HOXA3;HOXA3;HOXA3	Island	Repressed PolyComb	0.169909	0.0326579	1.96e-07	5.68e-06	0.303289	++++	1.96e-07	0.0100158	0.000590983	0.0976728	0.995172	0.208735	0.0585502	0.000363763	0.205423	0.0813985	0.0116135	0.172631	0.0506265	0.000649858	1	0	0
	cg23669081	chr17	46685353	HOXB6(-3000)	Body	NM_004502	HOXB7	Island	Repressed PolyComb	0.163952	0.0316437	2.2e-07	2.2e-07	0.902635	++++	2.2e-07	0.0101179	0.100875	0.0968113	0.297421	0.15441	0.0655311	0.0184584	0.171776	0.0869463	0.0481933	0.178979	0.0435674	3.99e-05	1	0	0
	cg04874795	chr16	86477638	FOXF1(-66494); IRF8(+545230)	NA	NA	NA	NA	Weak Repressed PolyComb	-0.167584	0.0328381	3.34e-07	4.81e-06	0.316951	----	3.34e-07	0.0139223	-0.0244871	0.0916036	0.789226	-0.220604	0.0608675	0.00028971	-0.213559	0.0844828	0.0114765	-0.158293	0.0501157	0.00158557	1	0	0
	cg18046677	chr19	49220142	MAMSTR(+2835); FUT2(+20911)	1stExon;Body;5'UTR	NM_182574;NM_001130915;NM_182574	MAMSTR;MAMSTR;MAMSTR	N_Shelf	Flanking Active TSS	0.176725	0.0349961	4.42e-07	4.42e-07	0.688844	++++	4.42e-07	0.0152738	0.0650576	0.114612	0.570285	0.187087	0.0716131	0.00898904	0.23995	0.089695	0.00746905	0.173451	0.0487317	0.000371822	1	0	0
	cg21253952	chr8	143662999	ARC(+33833); BAI1(+132209)	NA	NA	NA	NA	Weak Repressed PolyComb	0.169429	0.0335575	4.44e-07	0.000565323	0.20348	++-+	4.44e-07	0.0152738	0.2074	0.082043	0.0114735	0.170608	0.0845812	0.0436865	-0.037279	0.103114	0.717703	0.196397	0.0444723	1e-05	0	0	0
	cg02956248	chr6	32120901	PRRT1(-1173); PPT2(-398)	TSS1500;TSS1500;TSS1500	NM_005155;NM_030651;NM_138717	PPT2;PRRT1;PPT2	N_Shore	Active TSS	0.164637	0.0326673	4.66e-07	4.17e-06	0.306852	++++	4.66e-07	0.0152738	0.16687	0.0914269	0.0679753	0.229299	0.0780248	0.00329482	0.252376	0.0742214	0.00067309	0.107783	0.0460456	0.0192426	1	0	0
	cg14216068	chr7	27146445	HOXA2(-4016)	3'UTR;3'UTR;3'UTR	NM_153631;NM_153632;NM_030661	HOXA3;HOXA3;HOXA3	Island	Repressed PolyComb	0.157327	0.0313637	5.27e-07	0.00460842	0.062972	-+++	5.27e-07	0.0161238	-0.0411509	0.0989722	0.677569	0.246841	0.0561031	1.08e-05	0.196339	0.0785145	0.0123958	0.123948	0.0479696	0.00976934	1	0	0
	cg18281939	chr5	77783895	SCAMP1(+127557); LHFPL2(+160752)	3'UTR	NM_005779	LHFPL2	NA	Weak transcription	-0.178614	0.0358441	6.26e-07	6.26e-07	0.559592	----	6.26e-07	0.0179481	-0.0972641	0.101017	0.335623	-0.238261	0.0851197	0.00512408	-0.0909728	0.100394	0.364853	-0.197651	0.047506	3.17e-05	0	0	0
	cg12253175	chr12	58132093	AGAP2(-65)	TSS200;Body	NM_001122772;NM_014770	AGAP2;AGAP2	N_Shore	Bivalent/Poised TSS	0.161402	0.0325118	6.89e-07	6.89e-07	0.467235	++++	6.89e-07	0.0186043	0.0305107	0.109024	0.77959	0.222923	0.0701598	0.00148622	0.197255	0.0768274	0.0102433	0.145951	0.0452053	0.00124385	1	0	0
	cg22153994	chr17	43484399	SPATA32(-144921); ARHGAP27(+18597)	TSS1500;5'UTR	NM_001159330;NM_199282	ARHGAP27;ARHGAP27	S_Shore	Weak transcription	0.169504	0.0344778	8.82e-07	8.82e-07	0.688518	++++	8.82e-07	0.0217438	0.202155	0.106488	0.0576458	0.192573	0.0782259	0.013826	0.0751549	0.0858273	0.381219	0.183073	0.0469382	9.61e-05	0	0	0
	cg11809272	chr6	31409361	HLA-B(-84398); MICB(-56530)	NA	NA	NA	NA	Quiescent/Low	0.161224	0.0328323	9.08e-07	1.34e-06	0.38539	++++	9.08e-07	0.0217438	0.0909906	0.0902124	0.313154	0.0693383	0.0785828	0.377583	0.162121	0.0876588	0.0643931	0.206848	0.0441628	2.82e-06	0	0	0
	cg15952933	chr7	1899886	ELFN1(+172132); MAD1L1(+372991)	Body;Body;Body	NM_003550;NM_001013837;NM_001013836	MAD1L1;MAD1L1;MAD1L1	N_Shelf	Weak transcription	-0.155805	0.0317825	9.48e-07	9.48e-07	0.905168	----	9.48e-07	0.0217438	-0.124931	0.101087	0.216505	-0.165193	0.0604531	0.00628402	-0.206672	0.085323	0.0154255	-0.142222	0.0455902	0.00181112	0	0	0
	cg26884773	chr1	235256863	IRF2BP2(-511593); TOMM20(+35387)	NA	NA	NA	NA	Flanking Active TSS	0.163989	0.0336674	1.11e-06	1.11e-06	0.759207	++++	1.11e-06	0.024283	0.122899	0.112926	0.276458	0.176118	0.0728771	0.0156642	0.227208	0.0733714	0.00195696	0.138847	0.0482373	0.0039967	1	0	0
	cg01519765	chr3	185828120	ETV5(-1220)	TSS1500	NM_004454	ETV5	S_Shore	Flanking Active TSS	0.154686	0.031921	1.26e-06	0.000533564	0.191741	++++	1.26e-06	0.0244318	0.0449142	0.0956082	0.638517	0.246854	0.0790174	0.00178382	0.0717138	0.0667406	0.282592	0.187259	0.0452983	3.57e-05	0	0	0
	cg16106427	chr10	134045609	DPYSL4(+45206); STK32C(+75834)	Body	NM_173575	STK32C	S_Shelf	Weak transcription	-0.167611	0.0345956	1.27e-06	1.27e-06	0.40851	----	1.27e-06	0.0244318	-0.0264912	0.107284	0.804966	-0.110011	0.0845526	0.193225	-0.192095	0.0747896	0.0102149	-0.204683	0.0482251	2.19e-05	1	0	0
	cg11614451	chr3	160167729	ENSG00000248710(-113); TRIM59(-113)	TSS200	NM_173084	TRIM59	Island	Flanking Bivalent TSS/Enh	-0.150071	0.030986	1.28e-06	0.00115206	0.102067	----	1.28e-06	0.0244318	-0.300618	0.0832404	0.000304492	-0.184585	0.0601432	0.00214712	-0.0176855	0.0902542	0.844648	-0.119916	0.0448118	0.00745094	1	0	0
	cg04917446	chr17	46699073	HOXB8(-6773); HOXB9(+4765)	3'UTR	NM_024017	HOXB9	Island	Repressed PolyComb	0.162185	0.033561	1.35e-06	2.84e-05	0.290632	++++	1.35e-06	0.0247449	0.0216763	0.0997465	0.827964	0.235736	0.067587	0.000486837	0.211291	0.0814595	0.0094916	0.13973	0.0489287	0.00429292	1	0	0
	cg12109823	chr8	67454595	MYBL1(+70888); ADHFE1(+109875)	NA	NA	NA	Island	Active TSS	0.148181	0.0307743	1.47e-06	1.47e-06	0.972097	++++	1.47e-06	0.0259696	0.108077	0.0925193	0.242746	0.155308	0.0639697	0.0151891	0.142051	0.082225	0.0840612	0.155223	0.042765	0.000283771	1	0	0
	cg07328519	chr19	4064300	ENSG00000205147(-21147); ZBTB7A(+2642)	5'UTR	NM_015898	ZBTB7A	Island	Active TSS	0.161711	0.0337601	1.67e-06	1.67e-06	0.500102	++++	1.67e-06	0.0279894	0.0139437	0.108262	0.897519	0.141892	0.0741745	0.0557538	0.190178	0.0889576	0.0325288	0.187772	0.045457	3.62e-05	1	1	0
	cg17693222	chr8	42033472	AP3M2(+23009); PLAT(+31769)	3'UTR;3'UTR	NM_000930;NM_033011	PLAT;PLAT	NA	Weak transcription	0.163802	0.0342306	1.71e-06	1.71e-06	0.827028	++++	1.71e-06	0.0279894	0.127814	0.0922591	0.165937	0.173044	0.080172	0.0308958	0.107536	0.0833282	0.196874	0.188768	0.047872	8.04e-05	1	0	0
	cg11623339	chr5	138725482	MZB1(+120)	1stExon	NM_016459	MGC29506	N_Shelf	Weak transcription	-0.158071	0.0331726	1.89e-06	6.84e-06	0.347902	----	1.89e-06	0.0298698	-0.117667	0.0875587	0.178994	-0.277308	0.0742539	0.000188025	-0.148692	0.0850069	0.0802612	-0.125234	0.0466988	0.00732404	1	0	0
	cg13925686	chr17	7239643	ACAP1(-204)	TSS1500	NM_014716	ACAP1	NA	Weak Repressed PolyComb	-0.149695	0.0314781	1.98e-06	0.00354932	0.0610676	----	1.98e-06	0.0302785	-0.0694279	0.0968114	0.473285	-0.272818	0.0586135	3.25e-06	-0.179157	0.0828031	0.0304907	-0.0818866	0.0463443	0.0772422	1	0	0
	cg06119452	chr6	169621662	THBS2(+32476); SMOC2(+779832)	Body	NM_003247	THBS2	N_Shore	Strong transcription	-0.161552	0.0341117	2.18e-06	2.38e-06	0.389552	+---	2.18e-06	0.0319269	0.00156012	0.109845	0.988668	-0.184661	0.0670763	0.00590515	-0.129405	0.0759794	0.0885389	-0.198164	0.0512294	0.000109653	1	0	0
	cg18942110	chr15	91072797	CRTC3(-502)	TSS1500;TSS1500	NM_001042574;NM_022769	CRTC3;CRTC3	Island	Active TSS	-0.164415	0.0347474	2.23e-06	2.23e-06	0.700588	----	2.23e-06	0.0319269	-0.195139	0.110124	0.0763947	-0.159731	0.0740416	0.0309815	-0.0640356	0.0942594	0.496913	-0.185751	0.0470976	8.01e-05	0	0	0
	cg16406967	chr7	27155036	HOXA2(-12607); HOXA3(+4177)	5'UTR;TSS1500;5'UTR	NM_153631;NM_153632;NM_030661	HOXA3;HOXA3;HOXA3	Island	Repressed PolyComb	0.146073	0.0309726	2.4e-06	0.00524105	0.0528164	-+++	2.4e-06	0.0333181	-0.0165634	0.0814076	0.838774	0.238893	0.0612541	9.62e-05	0.218082	0.0729612	0.0027988	0.114678	0.0478278	0.0164971	1	0	0
	cg01655008	chr14	93652954	MOAP1(-1687); TMEM251(+1597)	Body;Body	NM_001098621;NM_015676	C14orf109;C14orf109	S_Shore	Transcr. at gene 5' and 3'	-0.152214	0.0323528	2.54e-06	2.54e-06	0.900134	----	2.54e-06	0.0333181	-0.12454	0.082504	0.131171	-0.157821	0.0747274	0.0346902	-0.211024	0.089694	0.0186375	-0.143802	0.0444952	0.0012299	1	0	0
	cg15626350	chr6	152130207	ESR1(+118577); SYNE1(+828326)	Body;Body;Body;Body	NM_001122740;NM_001122741;NM_000125;NM_001122742	ESR1;ESR1;ESR1;ESR1	S_Shore	Repressed PolyComb	0.144282	0.0306642	2.54e-06	0.000178171	0.269759	++++	2.54e-06	0.0333181	0.0683193	0.0904353	0.449979	0.179946	0.0602056	0.00280018	0.0266961	0.0791034	0.735752	0.180365	0.044476	5.01e-05	1	0	0
	cg20328456	chr6	32121113	PRRT1(-1385); PPT2(-186)	TSS200;TSS1500;TSS1500	NM_138717;NM_005155;NM_030651	PPT2;PPT2;PRRT1	N_Shore	Flanking Active TSS	0.14592	0.0310961	2.7e-06	2.7e-06	0.746941	++++	2.7e-06	0.0343957	0.184939	0.0789406	0.0191415	0.180367	0.0718918	0.0121121	0.181939	0.0863481	0.0351135	0.113403	0.0427927	0.00804781	1	0	0
	cg09448088	chr13	113635690	F7(-124430); MCF2L(+12156)	Body;Body	NM_001112732;NM_024979	MCF2L;MCF2L	Island	Active TSS	0.149145	0.0318381	2.81e-06	2.81e-06	0.849312	++++	2.81e-06	0.0345258	0.118598	0.0985232	0.228684	0.115461	0.0613094	0.059667	0.136149	0.0897501	0.129271	0.176961	0.0450234	8.48e-05	1	0	0
	cg02993991	chr19	4064177	ENSG00000205147(-21024); ZBTB7A(+2765)	5'UTR	NM_015898	ZBTB7A	Island	Active TSS	0.154656	0.0330411	2.86e-06	2.86e-06	0.861182	++++	2.86e-06	0.0345258	0.174378	0.104746	0.0959569	0.17221	0.0791525	0.0295799	0.19647	0.0724292	0.00667609	0.128171	0.0459019	0.00523395	1	1	0
	cg02331272	chr11	66964208	ADRBK1(-69672); KDM2A(+77051)	Body;Body	NR_027473;NM_012308	KDM2A;KDM2A	NA	Weak transcription	-0.165919	0.0355175	2.99e-06	2.99e-06	0.555572	----	2.99e-06	0.0351898	-0.100273	0.09627	0.297604	-0.0796219	0.0983514	0.41819	-0.138504	0.0956267	0.147509	-0.206172	0.0460249	7.48e-06	0	0	0
	cg21157115	chr9	33001303	APTX(+310)	5'UTR;Body	NM_175073;NM_175069	APTX;APTX	Island	Active TSS	-0.147207	0.0315477	3.07e-06	3.07e-06	0.903966	----	3.07e-06	0.0352054	-0.166726	0.111061	0.1333	-0.129147	0.0610634	0.0344324	-0.196634	0.0780789	0.0117887	-0.137346	0.0451077	0.0023281	0	0	0
	cg07110356	chr17	56355431	MPO(+2864); LPO(+39645)	Body	NM_000250	MPO	Island	Weak Repressed PolyComb	-0.161982	0.034761	3.16e-06	3.16e-06	0.824919	----	3.16e-06	0.0354147	-0.0745851	0.108758	0.492846	-0.199458	0.0742577	0.00723073	-0.165588	0.0900958	0.0660754	-0.16232	0.0477543	0.000676168	1	0	0
	cg13076843	chr17	74475294	RHBDF2(+22194); AANAT(+25862)	Body;Body	NM_001005498;NM_024599	RHBDF2;RHBDF2	Island	Weak transcription	0.156403	0.0336624	3.38e-06	3.38e-06	0.768474	++++	3.38e-06	0.0369387	0.0982146	0.100762	0.329698	0.217693	0.0714812	0.00232327	0.144489	0.0843293	0.0866397	0.146154	0.0472633	0.00198593	1	0	0
	cg17006136	chr4	186559412	PDLIM3(-102751); SORBS2(+318393)	Body;Body;Body;Body;Body;Body;Body;Body	NM_001145670;NM_001145673;NM_001145671;NM_001145675;NM_003603;NM_021069;NM_001145672;NM_001145674	SORBS2;SORBS2;SORBS2;SORBS2;SORBS2;SORBS2;SORBS2;SORBS2	N_Shore	Quiescent/Low	-0.149515	0.032393	3.92e-06	6.47e-05	0.300069	+---	3.92e-06	0.0418218	0.00999124	0.110435	0.927912	-0.192841	0.0524969	0.00023937	-0.209985	0.0827652	0.0111769	-0.117846	0.0525462	0.0249154	1	0	0
	cg12105183	chr1	89829876	GBP6(+260)	5'UTR	NM_198460	GBP6	NA	Quiescent/Low	0.14874	0.0323427	4.25e-06	4.25e-06	0.798746	++++	4.25e-06	0.0426497	0.23732	0.11013	0.0311693	0.103899	0.0745461	0.163391	0.147793	0.0837583	0.077645	0.150375	0.0426	0.000415672	0	0	0
	cg14069347	chr6	31409319	HLA-B(-84356); MICB(-56572)	NA	NA	NA	NA	Quiescent/Low	0.154281	0.0336153	4.44e-06	4.44e-06	0.517611	++++	4.44e-06	0.0426497	0.0882825	0.106657	0.407828	0.081201	0.0828625	0.327111	0.1193	0.0820612	0.146003	0.197309	0.0445913	9.65e-06	0	0	0
	cg04497889	chr4	7046407	CCDC96(-1680); TADA2B(+1290)	Body	NM_152293	TADA2B	S_Shore	Flanking Active TSS	0.141696	0.0309211	4.59e-06	4.59e-06	0.753977	++++	4.59e-06	0.0426497	0.207155	0.0782148	0.00808416	0.107371	0.0649584	0.0983477	0.108715	0.0750434	0.147424	0.14873	0.0462311	0.00129498	1	0	0
	cg27326026	chr6	31409355	HLA-B(-84392); MICB(-56536)	NA	NA	NA	NA	Quiescent/Low	0.150323	0.0328104	4.62e-06	4.62e-06	0.422739	++++	4.62e-06	0.0426497	0.0757367	0.0838213	0.366234	0.0770976	0.0803664	0.337394	0.132839	0.0898961	0.139489	0.197794	0.0443671	8.27e-06	0	0	0
	cg18680977	chr7	27155039	HOXA2(-12610); HOXA3(+4174)	5'UTR;TSS1500;5'UTR	NM_153631;NM_153632;NM_030661	HOXA3;HOXA3;HOXA3	Island	Repressed PolyComb	0.145443	0.031771	4.7e-06	0.00102986	0.153285	++++	4.7e-06	0.0426497	0.00299404	0.091212	0.973814	0.220762	0.0593721	0.000200584	0.208675	0.0767162	0.00652634	0.109491	0.0489763	0.0253791	1	0	0
	cg10516886	chr1	111415232	CD53(-543)	TSS1500;5'UTR	NM_000560;NM_001040033	CD53;CD53	NA	Quiescent/Low	-0.138127	0.0302062	4.81e-06	0.000134757	0.199492	----	4.81e-06	0.0426497	-0.141267	0.067412	0.0361198	-0.222981	0.0767793	0.00368211	-0.243531	0.0812154	0.0027124	-0.0821241	0.0424592	0.0530899	1	0	0
	cg12234455	chr19	49220235	MAMSTR(+2742); FUT2(+21004)	TSS200;Body	NM_182574;NM_001130915	MAMSTR;MAMSTR	N_Shelf	Flanking Active TSS	0.15563	0.0340689	4.92e-06	4.92e-06	0.762876	++++	4.92e-06	0.0426497	0.0547805	0.10375	0.597497	0.146762	0.0766562	0.0555495	0.177402	0.0779636	0.0228794	0.172443	0.0480038	0.000327796	1	0	0
	cg01891818	chr17	73008509	ICT1(-259)	TSS1500	NM_001545	ICT1	N_Shore	Active TSS	0.149794	0.032948	5.46e-06	0.000474835	0.262349	-+++	5.46e-06	0.0426497	-0.00576653	0.109794	0.958113	0.233108	0.0862838	0.00689973	0.088869	0.0724692	0.220086	0.175723	0.04413	6.84e-05	1	0	0
	cg21629821	chr19	46713473	IGFL1(-19535); IGFL2(+62435)	TSS200	NR_027003	DKFZp434J0226	NA	Weak Repressed PolyComb	-0.151779	0.0333897	5.48e-06	0.000264958	0.251014	----	5.48e-06	0.0426497	-0.00280767	0.0919979	0.975653	-0.230081	0.0646627	0.000373453	-0.143057	0.0866375	0.0986957	-0.15187	0.0496034	0.00220097	1	0	0
	cg06912304	chr11	4113452	RRM1(-2586)	3'UTR	NM_003156	STIM1	N_Shelf	Weak transcription	-0.1734	0.0381526	5.5e-06	0.000830865	0.23544	+---	5.5e-06	0.0426497	0.0090395	0.11285	0.936156	-0.140099	0.0865566	0.105536	-0.150333	0.0856263	0.0791413	-0.238125	0.0543443	1.18e-05	1	0	0
	cg23120601	chr15	40583227	PLCB2(+16895); PAK6(+51607)	Body	NM_004573	PLCB2	Island	Active TSS	0.14614	0.0321721	5.56e-06	0.000280147	0.23294	++++	5.56e-06	0.0426497	0.014651	0.0989533	0.882295	0.164961	0.073302	0.0244219	0.251694	0.0711799	0.000406186	0.123441	0.045618	0.00681031	1	0	0
	cg14938587	chr7	155790392	SHH(-185426); C7orf13(+642955)	NA	NA	NA	NA	Weak Repressed PolyComb	-0.157059	0.0345796	5.57e-06	5.57e-06	0.777865	----	5.57e-06	0.0426497	-0.0655688	0.107365	0.541392	-0.195422	0.0787857	0.0131225	-0.132278	0.087814	0.131979	-0.167892	0.0466882	0.000323115	1	0	0
	cg08486903	chr7	98739496	SMURF1(+2226); TRRAP(+263384)	Body;Body	NM_020429;NM_181349	SMURF1;SMURF1	N_Shore	Active TSS	0.147977	0.0325822	5.58e-06	5.58e-06	0.752982	++++	5.58e-06	0.0426497	0.069473	0.106905	0.515786	0.155583	0.0686341	0.0233999	0.20633	0.0755888	0.00634047	0.137364	0.0462659	0.00298764	1	0	0
	cg26360402	chr14	105973994	TMEM121(-18945); C14orf80(+16409)	NA	NA	NA	NA	Weak Repressed PolyComb	-0.142413	0.0313672	5.62e-06	0.00127936	0.165434	----	5.62e-06	0.0426497	-0.0272184	0.0982623	0.781782	-0.221831	0.052561	2.44e-05	-0.185745	0.0880932	0.0349873	-0.0893276	0.0486813	0.0665134	1	1	0
	cg13430807	chr1	149903315	SF3B4(-3080)	Body;Body	NM_181873;NM_001145862	MTMR11;MTMR11	S_Shelf	Strong transcription	-0.142567	0.0314115	5.66e-06	5.66e-06	0.892025	----	5.66e-06	0.0426497	-0.0616503	0.110886	0.578224	-0.138241	0.0696746	0.0472453	-0.157633	0.0721894	0.0289912	-0.15114	0.0432626	0.000476622	1	0	0
	cg13442749	chr9	96337681	PHF2(-1007)	TSS1500	NM_005392	PHF2	N_Shore	Flanking Active TSS	0.15309	0.0337308	5.66e-06	3.73e-05	0.315897	++++	5.66e-06	0.0426497	0.119661	0.111413	0.282811	0.162744	0.0825575	0.0486917	0.259591	0.0686985	0.000157648	0.104676	0.0476869	0.0281589	1	0	0
	cg14103343	chr19	49220223	MAMSTR(+2754); FUT2(+20992)	TSS200;Body	NM_182574;NM_001130915	MAMSTR;MAMSTR	N_Shelf	Flanking Active TSS	0.149868	0.0330254	5.68e-06	5.68e-06	0.526687	++++	5.68e-06	0.0426497	0.0320992	0.0975738	0.742176	0.120452	0.0709556	0.0895895	0.194506	0.0743505	0.00889474	0.173317	0.0480955	0.000313833	1	0	0
	cg24524285	chr11	64405919	SLC22A12(+47638); NRXN2(+84740)	Body;Body;Body	NM_138734;NM_138732;NM_015080	NRXN2;NRXN2;NRXN2	Island	Active TSS	0.152037	0.0335262	5.76e-06	0.0144633	0.0813222	-+++	5.76e-06	0.0426497	-0.0728817	0.0967118	0.451092	0.13624	0.0801751	0.0892662	0.221239	0.0794216	0.00534241	0.185182	0.0461925	6.1e-05	0	0	0
	cg11589932	chr17	1173767	BHLHA9(-85)	TSS200	NM_001164405	BHLHA9	Island	Weak Repressed PolyComb	-0.154923	0.0342519	6.1e-06	6.1e-06	0.964993	----	6.1e-06	0.0426497	-0.115266	0.115103	0.316624	-0.159228	0.0687666	0.0205865	-0.128684	0.0896384	0.151117	-0.167051	0.0476206	0.000451547	1	1	0
	cg13879455	chr12	58133008	AGAP2(-980)	TSS1500;Body	NM_001122772;NM_014770	AGAP2;AGAP2	S_Shore	Flanking Bivalent TSS/Enh	0.151472	0.0334902	6.1e-06	2.19e-05	0.347183	++++	6.1e-06	0.0426497	0.0287867	0.104545	0.783045	0.171963	0.0657109	0.00887146	0.257884	0.0830835	0.0019098	0.130377	0.0485854	0.00728625	1	0	0
	cg11180921	chr11	57090226	TNKS1BP1(-556)	5'UTR	NM_033396	TNKS1BP1	N_Shore	Flanking Active TSS	0.146839	0.032475	6.14e-06	0.00288303	0.104818	++++	6.14e-06	0.0426497	0.132778	0.0983995	0.177216	0.259381	0.0566817	4.74e-06	0.102458	0.0829668	0.216857	0.0769879	0.0507415	0.129202	1	0	0
	cg10822172	chr7	28338757	JAZF1(-118396); CREB5(-113386)	TSS200	NM_182899	CREB5	NA	Quiescent/Low	0.149247	0.0330199	6.19e-06	0.000280995	0.247057	-+++	6.19e-06	0.0426497	-0.00855839	0.0935691	0.927122	0.219181	0.0634845	0.000555385	0.170212	0.082399	0.0388561	0.14332	0.049535	0.00381206	1	0	0
	cg19402991	chr2	164204915	KCNH7(-509788); FIGN(+387601)	NA	NA	NA	Island	Active TSS	0.154509	0.0341974	6.24e-06	6.24e-06	0.474246	-+++	6.24e-06	0.0426497	-0.0344477	0.125663	0.783986	0.161809	0.0681543	0.017589	0.189217	0.0883329	0.0321864	0.167772	0.0472286	0.00038182	1	0	0
	cg27343684	chr6	52775252	GSTA3(-770)	TSS1500	NM_000847	GSTA3	NA	Quiescent/Low	-0.153244	0.0339213	6.25e-06	0.000852661	0.218545	+---	6.25e-06	0.0426497	0.0336742	0.115036	0.76973	-0.234944	0.0630156	0.00019274	-0.157595	0.0994169	0.112922	-0.137603	0.0476461	0.00387683	1	0	0
	cg22486834	chr6	52859107	GSTA3(-84625); GSTA4(+1068)	5'UTR	NM_001512	GSTA4	N_Shore	Active TSS	0.148462	0.0328789	6.32e-06	0.00166454	0.127925	++++	6.32e-06	0.0426497	0.0390607	0.102211	0.702345	0.267118	0.0644687	3.42e-05	0.167431	0.076328	0.0282661	0.0973132	0.0489655	0.0468801	1	0	0
	cg09305680	chr8	117778069	UTP23(-672)	TSS1500	NM_032334	UTP23	N_Shore	Active TSS	-0.14525	0.0322203	6.54e-06	6.54e-06	0.72132	----	6.54e-06	0.0435178	-0.134993	0.0845983	0.110556	-0.210051	0.0657213	0.00139306	-0.138205	0.0942266	0.142448	-0.118599	0.045673	0.00941241	0	0	0
	cg18062706	chr6	31409467	HLA-B(-84504); MICB(-56424)	NA	NA	NA	NA	Enhancers	0.143118	0.0318608	7.06e-06	0.00974463	0.11197	++++	7.06e-06	0.045441	0.000807649	0.073029	0.991176	0.165551	0.0757493	0.0288508	0.0872096	0.091128	0.338567	0.201789	0.0445917	6.03e-06	0	0	0
	cg16933922	chr10	126106614	OAT(+890)	5'UTR	NM_000274	OAT	N_Shore	Active TSS	0.151237	0.0336832	7.12e-06	7.12e-06	0.996521	++++	7.12e-06	0.045441	0.139625	0.101581	0.169281	0.164381	0.0701184	0.019061	0.144165	0.0825518	0.0807476	0.150061	0.0479818	0.00176327	0	0	0
	cg11743675	chr12	41221855	PDZRN4(-360394); CNTN1(+135502)	5'UTR;5'UTR	NM_175038;NM_001843	CNTN1;CNTN1	NA	Active TSS	0.136041	0.0303001	7.13e-06	7.13e-06	0.813481	++++	7.13e-06	0.045441	0.0723426	0.0878608	0.410293	0.152443	0.0551058	0.00566844	0.101054	0.0801794	0.207541	0.153507	0.0458925	0.00082307	1	0	0
	cg15691199	chr14	23589419	CEBPE(-595)	TSS1500	NM_001805	CEBPE	NA	Weak Repressed PolyComb	-0.135622	0.0302631	7.41e-06	0.00505636	0.119238	----	7.41e-06	0.0466121	-0.00459851	0.114932	0.968084	-0.221665	0.0492154	6.67e-06	-0.136718	0.0795861	0.0858213	-0.077752	0.0473812	0.1008	0	0	0
	cg12307200	chr3	188664632	TPRG1(-225130); LPP(+733912)	NA	NA	NA	N_Shore	Flanking Active TSS	-0.152265	0.0340248	7.64e-06	7.64e-06	0.69258	----	7.64e-06	0.0473633	-0.0194856	0.122856	0.87398	-0.141324	0.0694718	0.0419243	-0.154475	0.0814744	0.057961	-0.17667	0.0476897	0.000211741	1	1	0
	cg05783384	chr2	218843735	RUFY4(-90242); TNS1(-34885)	NA	NA	NA	Island	Bivalent/Poised TSS	0.150418	0.0336717	7.93e-06	7.93e-06	0.598839	++++	7.93e-06	0.0484933	0.0631154	0.126377	0.617483	0.165302	0.0700016	0.0182057	0.227375	0.0748025	0.00236839	0.12448	0.0478584	0.00929518	0	1	0
	cg03308399	chr7	27146237	HOXA2(-3808)	3'UTR;3'UTR;3'UTR	NM_153631;NM_153632;NM_030661	HOXA3;HOXA3;HOXA3	Island	Repressed PolyComb	0.144626	0.0324088	8.1e-06	0.000113719	0.294919	-+++	8.1e-06	0.0489005	-0.00628979	0.0993358	0.949513	0.137309	0.0652126	0.0352433	0.230243	0.0727664	0.00155543	0.146608	0.0484083	0.00245719	1	0	0

### Sheet: S5
	Supplementary Table S5 In females, at 5% FDR, a total of 72 co-methylated DMRs were significantly associated with AD Braak stage, which were identified by coMethDMR method and meta-analysis of four brain samples cohorts (Gasparoni, London, Mount Sinai, ROSMAP). For each DMR, annotations include location of the DMR based on hg19/GRCh37 genomic annotation (DMR), nearby genes based on GREAT (GREAT_annotation), the type of associated genomic feature (UCSC_RefGene_Group), Illumina gene annotations (UCSC_RefGene_Accession, UCSC_RefGene_Name), location with respect to CpG islands (Relation_to_Island), and chromatin states (state). Meta-analysis results include estimated effect size (estimate), where DMRs that are hyper-methylated in AD have positive values; standard error of the estimates (se); p-value from inverse-variance fixed effects model (pVal.fixed); p-value from inverse-variance random effects model (pVal.random); p-value for heterogeneity (pValQ); direction of effects in individual cohorts of Gasporoni, London, Mount Sinai, and ROSMAP (estimate_direction), where + indicates hyper-methylation in AD and - indicates hypo-methylation in AD in an individual cohort; the final meta-analysis p-value (pVal.final), which is based on pVal.fixed if pValQ > 0.05 and otherwise on pVal.random; and false discovery rate (fdr). CoMethDMR analysis results for individual cohorts include the number of co-methylated clusters found in the input region (nCoMethRegion), most significant co-methylated cluster (coMethRegion), number of CpGs in this co-methylated cluster (nCpGs), estimated effect size (Estimate.bacon), standard error (StdErr.bacon), and p-value (pValue.bacon) for each cohort. Comparison with literature includes variables that indicate (1 = “yes”, 0 = “no”) if a DMR was previously described in primary publications (references PMIDs: 33257653, 30976086, 24163133).
		Annotations						Female samples meta-analysis results for DMRs								Female samples coMethDMR analysis of individual cohorts																								Comparison with literature
	DMR	GREAT_annotation	UCSC_RefGene_Group	UCSC_RefGene_Accession	UCSC_RefGene_Name	Relation_to_Island	state	estimate	se	pVal.fixed	pVal.random	pValQ	estimate_direction	pVal.final	fdr	GASPARONI_nCoMethRegion	GASPARONI_coMethRegion	GASPARONI_nCpGs	GASPARONI_Estimate.bacon	GASPARONI_StdErr.bacon	GASPARONI_pValue.bacon	LONDON_nCoMethRegion	LONDON_coMethRegion	LONDON_nCpGs	LONDON_Estimate.bacon	LONDON_StdErr.bacon	LONDON_pValue.bacon	MTSINAI_nCoMethRegion	MTSINAI_coMethRegion	MTSINAI_nCpGs	MTSINAI_Estimate.bacon	MTSINAI_StdErr.bacon	MTSINAI_pValue.bacon	ROSMAP_nCoMethRegion	ROSMAP_coMethRegion	ROSMAP_nCpGs	ROSMAP_Estimate.bacon	ROSMAP_StdErr.bacon	ROSMAP_pValue.bacon	sex_combined_sig	Xia2019_sig	Xu2015_sig
	chr7:27153580-27153944	HOXA2(-11332); HOXA3(+5452)	1stExon;5'UTR;TSS1500;TSS200	NM_030661;NM_153631;NM_153632	HOXA3	Island;N_Shore	Repressed PolyComb	0.143807	0.0245014	4.37483e-09	1.68287e-07	0.312346	++++	4.37483e-09	0.00017813	1	chr7:27153580-27153847	6	0.0306112	0.111369	0.783422	1	chr7:27153580-27153847	6	0.202541	0.0476114	2.09941e-05	1	chr7:27153580-27153847	6	0.165851	0.0513526	0.00123942	1	chr7:27153580-27153847	6	0.110933	0.0361595	0.00215578	1	0	0
	chr19:49220102-49220485	MAMSTR(+2684); FUT2(+21062)	1stExon;5'UTR;Body;TSS1500;TSS200	NM_001130915;NM_182574	MAMSTR	N_Shelf	Flanking Active TSS;Active TSS	0.134435	0.0254039	1.21061e-07	1.21061e-07	0.738772	++++	1.21061e-07	0.00229531	1	chr19:49220102-49220223	3	0.0348659	0.120905	0.77306	1	chr19:49220102-49220235	4	0.110168	0.0546937	0.0439805	1	chr19:49220102-49220235	4	0.168543	0.0566663	0.00293655	1	chr19:49220102-49220235	4	0.139584	0.0345982	5.47352e-05	1	0	0
	chr5:27038605-27038836	CDH9(-28)	1stExon;5'UTR;TSS200	NM_016279	CDH9	OpenSea	Active TSS;Flanking Active TSS	0.127591	0.0244792	1.86603e-07	0.000549855	0.0710543	++++	1.86603e-07	0.00229531	1	chr5:27038605-27038802	4	0.144637	0.113104	0.200969	1	chr5:27038707-27038802	3	0.222786	0.0524941	2.19545e-05	1	chr5:27038707-27038802	3	0.166041	0.050317	0.000967199	1	chr5:27038605-27038782	3	0.0662706	0.0346527	0.055822	1	0	0
	chr15:31621629-31621843	KLF13(+2678); OTUD7A(+325806)	Body	NM_015995	KLF13	Island;N_Shore	Active TSS	0.115469	0.0226158	3.29611e-07	2.72228e-05	0.223947	++++	3.29611e-07	0.00229531	1	chr15:31621727-31621843	3	0.0962427	0.0831353	0.247002	0	chr15:31621727-31621843	3	0.184697	0.0508051	0.000277539	0	chr15:31621727-31621843	3	0.157214	0.0487334	0.00125532	1	chr15:31621727-31621843	3	0.0739342	0.0315918	0.0192684	0	0	0
	chr17:46698881-46699155	HOXB8(-6717); HOXB9(+4821)	3'UTR	NM_024017	HOXB9	Island;S_Shore	Repressed PolyComb	0.121871	0.0238889	3.36874e-07	3.36874e-07	0.54892	++++	3.36874e-07	0.00229531	1	chr17:46698881-46699155	4	0.0918826	0.125265	0.463251	1	chr17:46698881-46699073	3	0.169923	0.0415859	4.38738e-05	1	chr17:46698881-46699155	4	0.116663	0.0603679	0.0532934	1	chr17:46698881-46699155	4	0.0926266	0.0345873	0.0074051	1	0	0
	chr19:1070986-1071208	HMHA1(+5175); POLR2E(+24501)	Body	NM_012292	HMHA1	Island	Repressed PolyComb	0.133555	0.0261831	3.38234e-07	3.38234e-07	0.747298	++++	3.38234e-07	0.00229531	1	chr19:1070986-1071208	3	0.0920107	0.11855	0.437672	1	chr19:1070986-1071208	3	0.180374	0.0512207	0.000429107	1	chr19:1070986-1071208	3	0.106678	0.0649834	0.100668	1	chr19:1070986-1071208	3	0.122477	0.0360481	0.000679828	0	0	0
	chr7:27150262-27150598	HOXA2(-8000); HOXA3(+8784)	5'UTR	NM_030661;NM_153631;NM_153632	HOXA3	Island;S_Shore	Repressed PolyComb	0.12315	0.0242924	3.98926e-07	3.98926e-07	0.795005	++++	3.98926e-07	0.00232044	1	chr7:27150262-27150598	3	0.0949649	0.105596	0.36848	1	chr7:27150262-27150598	3	0.167323	0.0527427	0.00151164	0	chr7:27150262-27150598	3	0.127354	0.0531823	0.0166352	0	chr7:27150262-27150598	3	0.106512	0.0334855	0.00146851	0	0	0
	chr5:1807695-1807759	NDUFS6(+6213); IRX4(+79605)	Body	NM_004553	NDUFS6	OpenSea	Strong transcription	-0.116768	0.023234	5.01475e-07	0.000398703	0.148649	----	5.01475e-07	0.00247648	0	chr5:1807695-1807759	3	-0.0252953	0.108958	0.816416	0	chr5:1807695-1807759	3	-0.102426	0.0463344	0.0270643	0	chr5:1807695-1807759	3	-0.210214	0.0481505	1.26679e-05	1	chr5:1807695-1807759	3	-0.0870147	0.0338814	0.0102223	1	0	0
	chr18:74799495-74799572	MBP(+45191); ZNF236(+263418)	Body	NM_001025100;NM_001025101	MBP	Island	Active TSS	0.137956	0.0276056	5.81037e-07	0.0011203	0.104647	++++	5.81037e-07	0.00247648	1	chr18:74799495-74799572	3	0.092267	0.124542	0.458784	1	chr18:74799495-74799572	3	0.254788	0.0546183	3.08805e-06	1	chr18:74799495-74799572	3	0.0981538	0.0617696	0.112053	1	chr18:74799495-74799572	3	0.0983128	0.0392098	0.012164	1	0	0
	chr17:40838861-40839022	CNTNAP1(+4311); EZH1(+58106)	Body	NM_003632	CNTNAP1	Island	Weak transcription	0.110282	0.0221069	6.08217e-07	0.000168086	0.185088	++++	6.08217e-07	0.00247648	1	chr17:40838861-40839022	3	0.0114854	0.0746732	0.877761	1	chr17:40838861-40839022	3	0.136079	0.0452635	0.00264378	1	chr17:40838861-40839022	3	0.179794	0.0480695	0.00018381	1	chr17:40838861-40839022	3	0.083901	0.0325133	0.00986533	0	0	0
	chr7:27146237-27146445	HOXA2(-3911)	3'UTR	NM_030661;NM_153631;NM_153632	HOXA3	Island	Repressed PolyComb	0.128734	0.026258	9.45351e-07	9.45351e-07	0.919279	++++	9.45351e-07	0.00349926	1	chr7:27146237-27146445	4	0.0725429	0.12057	0.547396	1	chr7:27146237-27146445	4	0.144446	0.0525463	0.00597917	1	chr7:27146237-27146445	4	0.147888	0.0575288	0.0101499	1	chr7:27146237-27146445	4	0.118122	0.0373392	0.00155896	1	0	0
	chr7:27138712-27138974	HOXA1(-3250)				S_Shelf;S_Shore	Repressed PolyComb	0.106161	0.02228	1.88979e-06	1.88979e-06	0.967327	++++	1.88979e-06	0.00619579	1	chr7:27138712-27138974	4	0.0727014	0.100309	0.468589	1	chr7:27138712-27138974	4	0.11955	0.052016	0.0215429	1	chr7:27138712-27138974	4	0.117044	0.0490408	0.0170021	1	chr7:27138712-27138974	4	0.100719	0.0297518	0.000710957	1	0	0
	chr19:827715-827843	AZU1(-47)	1stExon;5'UTR;TSS200	NM_001700	AZU1	OpenSea	Weak Repressed PolyComb	-0.11612	0.0244394	2.02064e-06	2.02064e-06	0.704459	----	2.02064e-06	0.00619579	1	chr19:827715-827843	5	-0.0869247	0.090553	0.33709	1	chr19:827715-827843	5	-0.161366	0.0477205	0.000720964	1	chr19:827776-827843	3	-0.118329	0.0514279	0.0213989	1	chr19:827776-827843	3	-0.0927981	0.0368838	0.0118711	1	0	0
	chr7:45066738-45067057	CCM2(+273)	Body;TSS1500;TSS200	NM_001029835;NM_001167934;NM_001167935;NM_031443;NR_030770	CCM2	OpenSea	Weak transcription	-0.12537	0.0264953	2.22544e-06	2.22544e-06	0.761821	----	2.22544e-06	0.00619579	1	chr7:45066858-45067057	3	-0.106851	0.136911	0.435129	1	chr7:45066738-45067057	5	-0.177429	0.0564038	0.00165698	1	chr7:45066858-45067057	3	-0.125274	0.0628804	0.0463426	1	chr7:45066738-45067057	4	-0.106275	0.0352692	0.0025847	1	0	0
	chr7:27154262-27155548	HOXA2(-12475); HOXA3(+4309)	5'UTR;TSS1500	NM_030661;NM_153631;NM_153632	HOXA3	Island;N_Shore;S_Shore	Repressed PolyComb	0.104737	0.0221588	2.28251e-06	0.000363346	0.192359	-+++	2.28251e-06	0.00619579	1	chr7:27154262-27155548	17	-0.00251419	0.0931128	0.978458	2	chr7:27154262-27154387	4	0.176554	0.0525393	0.00077827	1	chr7:27154720-27155548	10	0.143619	0.0473323	0.0024112	1	chr7:27154720-27155548	10	0.0768735	0.0299794	0.0103409	1	0	0
	chr1:7692321-7692367	VAMP3(-138985); CAMTA1(+846960)	Body	NM_015215	CAMTA1	OpenSea	Quiescent/Low	-0.105197	0.0223879	2.61679e-06	2.61679e-06	0.959571	----	2.61679e-06	0.00665924	1	chr1:7692321-7692367	3	-0.050575	0.114449	0.658562	1	chr1:7692321-7692367	3	-0.116822	0.0452996	0.00991262	1	chr1:7692321-7692367	3	-0.107592	0.048307	0.0259297	1	chr1:7692321-7692367	3	-0.102682	0.0315763	0.00114642	1	0	0
	chr19:10736006-10736448	SLC44A2(+293)	1stExon;5'UTR;Body;TSS200	NM_001145056;NM_020428	SLC44A2	Island;S_Shore	Flanking Active TSS;Active TSS	0.12171	0.0262375	3.50452e-06	3.50452e-06	0.908305	++++	3.50452e-06	0.00839373	1	chr19:10736006-10736355	7	0.0363248	0.124585	0.770617	1	chr19:10736006-10736448	8	0.124133	0.0492107	0.0116533	1	chr19:10736006-10736355	7	0.137794	0.0585529	0.0186063	1	chr19:10736006-10736355	7	0.121432	0.0382473	0.00149886	1	0	0
	chr19:6476756-6477198	DENND1C(+4842); CRB3(+12683)	Body	NM_024898	DENND1C	Island;S_Shore	Active TSS;Weak transcription	0.117992	0.0256112	4.08424e-06	4.08424e-06	0.76764	++++	4.08424e-06	0.00923878	1	chr19:6476756-6477198	4	0.0742253	0.124353	0.550579	1	chr19:6476756-6477198	4	0.154346	0.0494171	0.00178816	0	chr19:6476756-6477198	4	0.129851	0.0507399	0.0104929	1	chr19:6476756-6477033	3	0.0928204	0.038867	0.0169331	1	0	0
	chr2:11924984-11925375	TRIB2(-931835); LPIN1(+107459)	Body	NM_145693	LPIN1	Island;S_Shore	Flanking Active TSS;Active TSS	0.114254	0.0249871	4.81948e-06	4.81948e-06	0.914552	++++	4.81948e-06	0.0101881	0	chr2:11924984-11925224	3	0.101197	0.0937792	0.280543	1	chr2:11924984-11925224	3	0.104024	0.0551103	0.0590854	0	chr2:11924984-11925224	3	0.146973	0.0518686	0.00460312	0	chr2:11924984-11925224	3	0.104966	0.0356465	0.00323326	0	0	0
	chr13:67803895-67804060	PCDH9(+490)	1stExon;5'UTR	NM_020403;NM_203487	PCDH9	N_Shore	Active TSS	-0.0880865	0.0193034	5.03652e-06	0.0272141	0.0624615	-+--	5.03652e-06	0.0101881	0	chr13:67803895-67804060	3	-0.0740264	0.0823666	0.368789	0	chr13:67803895-67804060	3	0.0160857	0.0439967	0.714655	0	chr13:67803895-67804060	3	-0.102689	0.0419759	0.01443	0	chr13:67803895-67804060	3	-0.120866	0.0262419	4.10791e-06	0	0	0
	chr16:66969401-66969506	FAM96B(-1151); CES2(+1091)	1stExon;TSS1500	NM_003869;NM_016062;NM_198061;NR_024525	CES2;FAM96B	Island;N_Shore	Flanking Active TSS	0.114912	0.0253234	5.68479e-06	5.68479e-06	0.588308	++++	5.68479e-06	0.0101881	1	chr16:66969401-66969506	4	0.055335	0.101482	0.585569	1	chr16:66969401-66969506	4	0.159274	0.05309	0.00269907	1	chr16:66969474-66969506	3	0.1496	0.0575519	0.00933918	1	chr16:66969401-66969506	4	0.0895557	0.0352325	0.0110267	0	0	0
	chr22:37608611-37608819	SSTR3(-353)	TSS1500	NM_001051	SSTR3	OpenSea	Weak Repressed PolyComb	0.106474	0.023465	5.69009e-06	0.000290658	0.19706	++++	5.69009e-06	0.0101881	1	chr22:37608611-37608819	3	0.137428	0.120972	0.255941	1	chr22:37608611-37608819	3	0.164037	0.057262	0.00417432	0	chr22:37608611-37608819	3	0.172167	0.050806	0.000702241	0	chr22:37608611-37608819	3	0.0637253	0.0307807	0.0384241	1	0	0
	chr6:10556147-10556523	GCNT6(-77658); GCNT2(+27746)	1stExon;5'UTR;Body	NM_001491;NM_145649	GCNT2	OpenSea	Active TSS	0.119631	0.0263784	5.75502e-06	6.18967e-06	0.389094	++++	5.75502e-06	0.0101881	1	chr6:10556147-10556523	3	0.0756347	0.126698	0.55053	1	chr6:10556147-10556523	3	0.142731	0.0524867	0.00654057	1	chr6:10556147-10556523	3	0.189083	0.0556429	0.000678442	1	chr6:10556147-10556523	3	0.0788752	0.0381004	0.0384342	1	0	0
	chr7:27179161-27179432	HOXA4(-8879); HOXA5(+3990)				Island	Repressed PolyComb	0.113378	0.0250727	6.12657e-06	6.12657e-06	0.880582	++++	6.12657e-06	0.010394	1	chr7:27179161-27179432	4	0.0687866	0.109934	0.531506	1	chr7:27179161-27179432	4	0.140659	0.0568099	0.013288	1	chr7:27179161-27179432	4	0.131718	0.0528357	0.0126681	1	chr7:27179161-27179432	4	0.0998855	0.0345048	0.00379369	1	0	0
	chr15:40268421-40268777	EIF2AK4(+42245); SRP14(+62790)	Body	NM_001013703	EIF2AK4	Island;N_Shore	Active TSS	0.125218	0.0278876	7.119e-06	7.119e-06	0.393172	++++	7.119e-06	0.0115946	1	chr15:40268610-40268777	3	0.196196	0.140711	0.16322	1	chr15:40268421-40268777	4	0.19617	0.0554888	0.000407302	1	chr15:40268421-40268777	4	0.0681844	0.0591442	0.248972	1	chr15:40268610-40268777	3	0.10869	0.040011	0.00659756	0	0	0
	chr11:72533295-72533664	ATG16L2(+8127); FCHSD2(+319826)	Body	NM_033388	ATG16L2	Island	Active TSS	0.121007	0.0270167	7.50038e-06	0.000193594	0.293231	-+++	7.50038e-06	0.0117459	1	chr11:72533295-72533664	3	-0.0203308	0.0904656	0.822185	1	chr11:72533295-72533664	3	0.0874132	0.0588821	0.137664	1	chr11:72533295-72533664	3	0.172102	0.06106	0.00482369	1	chr11:72533295-72533664	3	0.140183	0.038036	0.000228214	1	0	0
	chr5:14492774-14492945	FAM105B(-171997); TRIO(+349049)	Body	NM_007118	TRIO	OpenSea	Strong transcription	-0.102525	0.022995	8.25e-06	8.25e-06	0.849674	----	8.25e-06	0.0124413	1	chr5:14492774-14492945	3	-0.120805	0.0848036	0.154295	0	chr5:14492774-14492945	3	-0.0682422	0.0559622	0.222679	0	chr5:14492774-14492945	3	-0.0822244	0.0527729	0.119215	1	chr5:14492774-14492945	3	-0.117142	0.0305174	0.000123775	0	0	0
	chr17:56736571-56737118	SEPT4(-118666); TEX14(+32539)	5'UTR	NM_031272;NM_198393	TEX14	Island;N_Shore	Active TSS	-0.0703933	0.0158653	9.12539e-06	0.00111222	0.175456	----	9.12539e-06	0.0126027	0	chr17:56736571-56737118	5	-0.0344468	0.062021	0.578617	0	chr17:56736571-56737118	6	-0.127446	0.0311574	4.30626e-05	0	chr17:56736571-56737118	6	-0.0758215	0.0446465	0.089458	0	chr17:56736571-56737118	5	-0.0464841	0.0214123	0.0299381	0	0	0
	chr17:46651722-46651952	HOXB3(-20553); HOXB4(+5636)	1stExon;5'UTR;TSS200	NM_002146	HOXB3	N_Shelf	Repressed PolyComb	0.112507	0.0253724	9.24065e-06	9.24065e-06	0.432766	++++	9.24065e-06	0.0126027	0	chr17:46651722-46651952	6	0.00164804	0.0853707	0.984598	1	chr17:46651722-46651822	3	0.156745	0.0544682	0.00400543	1	chr17:46651722-46651822	3	0.143191	0.0569934	0.0119912	1	chr17:46651722-46651822	3	0.100647	0.0360084	0.00518828	0	0	0
	chr2:232260116-232260305	B3GNT7(-43)	TSS1500;TSS200	NM_145236	B3GNT7	Island	Enhancers	-0.0897415	0.0202616	9.46056e-06	2.55532e-05	0.37077	----	9.46056e-06	0.0126027	1	chr2:232260116-232260139	3	-0.0163735	0.100289	0.87031	1	chr2:232260116-232260139	3	-0.0356696	0.047546	0.453127	0	chr2:232260116-232260305	4	-0.142734	0.0469449	0.00236225	0	chr2:232260116-232260305	4	-0.0947183	0.0263493	0.000324746	0	1	0
	chr7:27185136-27185512	HOXA5(-2037)	3'UTR;Body	NM_024014	HOXA6	Island	Repressed PolyComb	0.106654	0.0240967	9.5951e-06	0.00157835	0.150882	++++	9.5951e-06	0.0126027	1	chr7:27185136-27185512	4	0.00600347	0.0970274	0.950663	1	chr7:27185136-27185512	4	0.181564	0.0479205	0.000151346	1	chr7:27185136-27185512	3	0.149392	0.0598201	0.0125126	1	chr7:27185136-27185512	4	0.069063	0.0333136	0.0381614	0	0	0
	chr16:87886871-87886933	KLHDC4(-87347); SLC7A5(+16192)	Body	NM_003486	SLC7A5	OpenSea	Enhancers	0.0780539	0.0179409	1.35757e-05	1.35757e-05	0.454534	++++	1.35757e-05	0.0172739	1	chr16:87886871-87886933	3	0.0367287	0.0721192	0.610558	1	chr16:87886871-87886933	3	0.128359	0.0374628	0.000611853	1	chr16:87886871-87886933	3	0.0525965	0.0411474	0.201162	1	chr16:87886871-87886933	3	0.0700716	0.0249116	0.00491108	1	0	0
	chr15:40583227-40583422	PLCB2(+16798); PAK6(+51704)	Body	NM_004573	PLCB2	Island	Active TSS	0.12306	0.0284092	1.4796e-05	1.4796e-05	0.892694	++++	1.4796e-05	0.0181861	0	chr15:40583227-40583422	3	0.107448	0.131368	0.413402	1	chr15:40583227-40583422	3	0.161259	0.0586139	0.00593763	0	chr15:40583227-40583422	3	0.125171	0.0647153	0.053091	1	chr15:40583227-40583422	3	0.106603	0.0391859	0.00651961	0	0	0
	chr16:57405979-57406511	CX3CL1(-125)	1stExon;5'UTR;TSS1500;TSS200	NM_002996	CX3CL1	OpenSea	Flanking Active TSS;Active TSS	0.104308	0.0241119	1.5186e-05	0.0097732	0.0933391	-+++	1.5186e-05	0.0181861	1	chr16:57406044-57406511	6	-0.0244825	0.134092	0.855127	1	chr16:57406044-57406511	6	0.204886	0.049583	3.59337e-05	1	chr16:57406044-57406511	6	0.0483539	0.0511456	0.344446	1	chr16:57406044-57406511	6	0.09019	0.0337989	0.00762057	1	0	0
	chr11:1947601-1947949	MRPL23(-20733); TNNT3(+6983)	Body	NM_001042780;NM_001042781;NM_001042782;NM_006757	TNNT3	Island	Weak Repressed PolyComb	-0.095183	0.0221668	1.75532e-05	1.75532e-05	0.40465	----	1.75532e-05	0.0204204	0	chr11:1947601-1947949	3	-0.0355947	0.0905341	0.694199	0	chr11:1947601-1947949	3	-0.167536	0.0502218	0.000850136	0	chr11:1947601-1947949	3	-0.0664663	0.0517553	0.199058	0	chr11:1947601-1947949	3	-0.0858282	0.0295743	0.00370651	0	0	0
	chr7:27140797-27141139	HOXA1(-5375); HOXA2(+1462)	Body	NM_006735	HOXA2	N_Shelf	Repressed PolyComb	0.100359	0.0234088	1.80925e-05	5.51434e-05	0.343838	++++	1.80925e-05	0.0204631	1	chr7:27140797-27141139	5	0.0448318	0.0865967	0.604662	1	chr7:27140797-27141139	5	0.152339	0.0539173	0.00472196	1	chr7:27140797-27141139	5	0.14848	0.0488028	0.00234666	1	chr7:27140797-27141139	5	0.0672875	0.0328319	0.0404178	1	0	0
	chr7:27143046-27143806	HOXA2(-996)	TSS1500	NM_006735	HOXA2	Island;N_Shore;S_Shore	Repressed PolyComb	0.0908604	0.0212936	1.98097e-05	1.98097e-05	0.913991	++++	1.98097e-05	0.0217998	1	chr7:27143046-27143806	12	0.0736096	0.101937	0.470227	1	chr7:27143046-27143788	11	0.099504	0.0476207	0.036662	1	chr7:27143046-27143806	12	0.118422	0.0491682	0.0160182	1	chr7:27143046-27143806	12	0.0800586	0.0282322	0.00457221	1	0	0
	chr17:79936477-79936561	ASPSCR1(+1093); STRA13(+44275)	Body	NM_024083	ASPSCR1	S_Shore	Flanking Active TSS	0.104416	0.0245583	2.12096e-05	0.000220074	0.283602	++++	2.12096e-05	0.0227261	0	chr17:79936477-79936561	3	0.152865	0.102477	0.135777	1	chr17:79936477-79936561	3	0.0664709	0.0506224	0.189158	0	chr17:79936477-79936561	3	0.200006	0.0585775	0.00063926	1	chr17:79936477-79936561	3	0.08437	0.0336873	0.0122623	0	0	0
	chr7:2728776-2728912	AMZ1(+9688); GNA12(+155114)	5'UTR	NM_133463	AMZ1	S_Shore	Flanking Active TSS	-0.0813411	0.0191678	2.19932e-05	2.19932e-05	0.495576	----	2.19932e-05	0.0229614	1	chr7:2728776-2728912	3	-0.0170965	0.0729016	0.814585	1	chr7:2728776-2728912	3	-0.112891	0.0331815	0.000668385	1	chr7:2728776-2728912	3	-0.0981273	0.0443061	0.0267768	1	chr7:2728776-2728912	3	-0.0588329	0.0299347	0.0493712	0	0	0
	chr2:239008929-239009502	ESPNL(+418)	1stExon;5'UTR;Body;TSS200	NM_194312	ESPNL	Island;N_Shore;S_Shore	Weak transcription	-0.0655909	0.0155352	2.42069e-05	2.42069e-05	0.505479	----	2.42069e-05	0.0246408	1	chr2:239008929-239009232	6	-0.0610515	0.0823417	0.458426	0	chr2:239008929-239009502	9	-0.0857174	0.0348939	0.0140293	0	chr2:239008929-239009502	9	-0.103211	0.0354954	0.00364055	0	chr2:239008929-239009502	9	-0.0463889	0.0204938	0.0236011	1	0	0
	chr13:77461056-77461426	KCTD12(-716)	TSS1500	NM_138444	KCTD12	Island;S_Shore	Active TSS;Enhancers	0.0876909	0.0207996	2.4868e-05	2.4868e-05	0.502908	++++	2.4868e-05	0.0246964	1	chr13:77461098-77461426	5	0.200664	0.0896515	0.0252033	1	chr13:77461098-77461426	5	0.0802559	0.0447454	0.0728752	1	chr13:77461279-77461426	4	0.0480952	0.0475429	0.311721	1	chr13:77461279-77461426	4	0.0934533	0.0283389	0.000974779	1	1	1
	chr22:24114690-24115568	CHCHD10(-4499); MMP11(+123)	1stExon;Body;TSS1500;TSS200	NM_005940	MMP11	Island;N_Shore;S_Shore	Enhancers;Flanking Active TSS	0.0438538	0.0104234	2.58482e-05	2.58482e-05	0.488657	++++	2.58482e-05	0.0250586	0	chr22:24114690-24115568	11	0.0121026	0.0529066	0.81906	0	chr22:24114690-24115568	11	0.0629084	0.0172434	0.000264029	0	chr22:24114690-24115568	11	0.020486	0.0272246	0.451761	0	chr22:24114690-24115568	11	0.038723	0.015552	0.012778	0	1	0
	chr11:8832111-8832283	ST5(+100301); RPL27A(+128239)	1stExon;5'UTR;TSS200	NM_005418;NM_139157;NM_213618	ST5	OpenSea	Active TSS	0.112808	0.0269518	2.84476e-05	2.84476e-05	0.702805	++++	2.84476e-05	0.0269373	1	chr11:8832111-8832283	4	0.173081	0.137067	0.206682	1	chr11:8832111-8832283	4	0.140685	0.0607061	0.0204777	1	chr11:8832111-8832283	4	0.0510415	0.0625304	0.414348	1	chr11:8832111-8832283	4	0.119117	0.0354369	0.0007755	1	1	0
	chr12:111618925-111619190	CUX2(+147230); FAM109A(+187867)	Body	NM_015267	CUX2	OpenSea	Weak Repressed PolyComb	-0.0873294	0.020996	3.19178e-05	0.0208519	0.0573361	+---	3.19178e-05	0.0288874	1	chr12:111618925-111619190	5	0.0524287	0.0999625	0.599942	1	chr12:111618925-111619190	5	-0.0636348	0.0399321	0.111031	1	chr12:111618925-111619190	5	-0.176983	0.0415721	2.06941e-05	1	chr12:111618925-111619190	5	-0.0634047	0.0322311	0.0491612	1	0	0
	chr2:233251770-233251881	ALPPL2(-19727); ALPP(+8582)	TSS200	NR_028501	ECEL1P2	Island	Bivalent Enhancer	0.129574	0.0311652	3.2153e-05	3.2153e-05	0.382815	++.+	3.2153e-05	0.0288874	1	chr2:233251770-233251881	3	0.0784665	0.0959308	0.413387	1	chr2:233251770-233251881	3	0.194974	0.0573111	0.000668883	NA	NA	NA	NA	NA	NA	1	chr2:233251770-233251881	3	0.106284	0.0402761	0.00831803	0	0	0
	chr1:111770111-111770291	CHIA(-63337); CHI3L2(+26808)	1stExon;5'UTR;TSS200	NM_001025197;NM_004000	CHI3L2	OpenSea	Weak transcription	-0.100513	0.0241953	3.26355e-05	3.26355e-05	0.669698	----	3.26355e-05	0.0288874	0	chr1:111770111-111770291	3	-0.0590233	0.0758074	0.436218	0	chr1:111770111-111770291	3	-0.144565	0.0536448	0.00704193	1	chr1:111770111-111770291	3	-0.125297	0.0523632	0.0167185	1	chr1:111770111-111770291	3	-0.0796776	0.0348793	0.0223493	0	0	0
	chr20:57582581-57583709	CTSZ(-843)	TSS1500	NM_001336	CTSZ	Island;S_Shore	Active TSS;Flanking Active TSS;Weak transcription	-0.0967171	0.0233235	3.37204e-05	3.37204e-05	0.539721	----	3.37204e-05	0.0290221	1	chr20:57582856-57583474	16	-0.0298286	0.121898	0.806689	1	chr20:57582706-57583474	18	-0.14542	0.0482635	0.00258637	1	chr20:57582856-57583434	15	-0.118601	0.0506112	0.0191106	1	chr20:57582856-57583474	16	-0.0704893	0.0324223	0.0296977	1	0	0
	chr6:30881112-30882384	VARS2(-360)	1stExon;3'UTR;5'UTR;Body;TSS1500;TSS200	NM_001167733;NM_001167734;NM_001517;NM_020442	GTF2H4;VARS2	Island;N_Shore;S_Shore	Flanking Active TSS;Active TSS	0.0835652	0.0201681	3.42132e-05	3.42132e-05	0.622488	++++	3.42132e-05	0.0290221	1	chr6:30881643-30881658	3	0.111553	0.108444	0.303633	1	chr6:30881549-30881658	8	0.125342	0.0387441	0.00121594	2	chr6:30881549-30881571	4	0.0637915	0.0575222	0.267435	1	chr6:30881549-30881658	8	0.0663175	0.0266778	0.0129236	0	0	1
	chr17:3848156-3848506	P2RX1(-28537); ATP2A3(+19254)	Body	NM_005173;NM_174953;NM_174954;NM_174955;NM_174956;NM_174957;NM_174958	ATP2A3	Island	Enhancers	0.107686	0.0260575	3.58619e-05	3.58619e-05	0.963275	++++	3.58619e-05	0.0297998	1	chr17:3848156-3848506	3	0.0852403	0.125598	0.497342	1	chr17:3848156-3848506	3	0.130373	0.0514236	0.0112361	1	chr17:3848156-3848506	3	0.0965664	0.0611036	0.114022	1	chr17:3848156-3848506	3	0.102213	0.0361933	0.00474148	1	0	0
	chr1:36615845-36616030	TRAPPC3(-868)	TSS1500	NM_014408	TRAPPC3	S_Shore	Enhancers	-0.0893768	0.0216925	3.7858e-05	0.00010983	0.356317	+---	3.7858e-05	0.030664	0	chr1:36615845-36616030	3	0.0547204	0.109858	0.618413	0	chr1:36615845-36616030	3	-0.126057	0.0480051	0.0086419	0	chr1:36615845-36616030	3	-0.128999	0.0503892	0.0104657	0	chr1:36615845-36616030	3	-0.073253	0.028695	0.0106857	0	0	0
	chr14:93170534-93170970	LGMN(+44272); RIN3(+190634)	3'UTR;Body	NM_001008530;NM_005606	LGMN	OpenSea	Strong transcription	-0.0959587	0.0233088	3.84081e-05	0.00561338	0.141521	+---	3.84081e-05	0.030664	0	chr14:93170534-93170970	4	0.0261664	0.117351	0.823555	1	chr14:93170534-93170970	4	-0.183029	0.0461082	7.20077e-05	1	chr14:93170710-93170970	3	-0.0672326	0.0490209	0.170216	1	chr14:93170710-93170970	3	-0.0731182	0.0336816	0.0299415	0	0	0
	chr6:31554829-31555016	LTB(-4721); LST1(-54)	1stExon;5'UTR;Body;TSS200	NM_001166538;NM_007161;NM_205837;NM_205838;NM_205839;NM_205840;NR_029461;NR_029462	LST1	OpenSea	Weak Repressed PolyComb	-0.10135	0.0247424	4.19973e-05	4.19973e-05	0.959126	----	4.19973e-05	0.0328847	1	chr6:31554829-31555016	4	-0.0786052	0.129483	0.543806	0	chr6:31554829-31555016	4	-0.123994	0.0491779	0.0116909	1	chr6:31554829-31555016	4	-0.0906677	0.0548444	0.0982944	1	chr6:31554848-31555016	3	-0.0959687	0.0347543	0.00575639	1	0	0
	chr1:6294656-6294850	ICMT(+1247); RNF207(+28517)	Body	NM_012405	ICMT	N_Shore	Flanking Active TSS	0.0758299	0.0185513	4.35896e-05	4.35896e-05	0.572209	-+++	4.35896e-05	0.0330745	1	chr1:6294656-6294850	3	-0.0162712	0.0841	0.846587	1	chr1:6294656-6294850	3	0.107742	0.0423157	0.0108916	1	chr1:6294656-6294850	3	0.0936546	0.0474531	0.0484244	1	chr1:6294656-6294850	3	0.0686121	0.0238246	0.00397824	0	0	0
	chr7:155556590-155556729	SHH(+48307); RBM33(+119287)	Body	NM_053043	RBM33	OpenSea	Genic enhancers;Strong transcription	0.103071	0.0252597	4.49485e-05	4.49485e-05	0.843861	++++	4.49485e-05	0.0330745	1	chr7:155556590-155556729	3	0.106249	0.13457	0.429792	1	chr7:155556590-155556729	3	0.102269	0.045611	0.0249486	1	chr7:155556590-155556729	3	0.0609866	0.0560697	0.276731	1	chr7:155556590-155556729	3	0.122133	0.0374431	0.00110694	1	0	0
	chr17:75207115-75207380	SEPT9(-70244); SEC14L1(+122417)	Body	NM_001039573;NM_001143998;NM_001143999;NM_001144001;NM_003003	SEC14L1	N_Shelf	Genic enhancers	0.0759987	0.0186282	4.50809e-05	0.0145929	0.122567	++-+	4.50809e-05	0.0330745	1	chr17:75207115-75207380	3	0.0796859	0.0722052	0.269765	1	chr17:75207115-75207380	3	0.106914	0.0356862	0.00273587	1	chr17:75207115-75207380	3	-0.0221927	0.0454277	0.625176	1	chr17:75207115-75207380	3	0.091911	0.0265359	0.000532899	0	0	0
	chr17:43318610-43318900	FMNL1(+19599); SPATA32(+20724)	Body	NM_005892	FMNL1	Island	Flanking Active TSS;Active TSS	0.108578	0.0266275	4.54889e-05	4.54889e-05	0.644594	++++	4.54889e-05	0.0330745	1	chr17:43318610-43318900	4	0.110516	0.116491	0.34277	1	chr17:43318735-43318900	3	0.180368	0.062793	0.00407347	1	chr17:43318610-43318900	4	0.0816944	0.0548343	0.136266	1	chr17:43318610-43318900	4	0.0960418	0.0365027	0.00851116	1	0	0
	chr9:34457129-34457500	DNAI1(-1518)	Body;TSS1500	NM_012144;NM_147202	C9orf25;DNAI1	Island;N_Shore	Flanking Active TSS;Active TSS	0.106965	0.0263094	4.78956e-05	4.78956e-05	0.425293	-+++	4.78956e-05	0.0342134	1	chr9:34457129-34457500	4	-0.00594629	0.115865	0.95907	1	chr9:34457129-34457500	4	0.142395	0.0562917	0.0114195	1	chr9:34457129-34457500	4	0.159024	0.0550512	0.00386894	1	chr9:34457129-34457500	4	0.0794386	0.0371477	0.0324802	1	0	0
	chr17:74475050-74475402	RHBDF2(+22263); AANAT(+25793)	Body	NM_001005498;NM_024599	RHBDF2	Island;N_Shore	Weak transcription	0.100173	0.0247783	5.28269e-05	5.28269e-05	0.487728	++++	5.28269e-05	0.0362831	1	chr17:74475050-74475402	6	0.0172836	0.131281	0.895258	1	chr17:74475240-74475402	5	0.104306	0.0510477	0.0410229	1	chr17:74475240-74475402	5	0.166953	0.053632	0.00185237	1	chr17:74475050-74475402	6	0.076352	0.0345171	0.0269661	1	0	0
	chr1:3620638-3621048	SMIM1(-68509); TP73(+51759)	Body	NM_001126240;NM_001126241;NM_001126242;NM_005427	TP73	N_Shelf	Quiescent/Low	-0.0934487	0.0231249	5.32151e-05	0.00183613	0.129082	----	5.32151e-05	0.0362831	1	chr1:3620638-3620919	3	-0.203726	0.0995703	0.0407513	1	chr1:3620638-3621048	5	-0.155693	0.0485896	0.00135415	1	chr1:3620638-3621048	5	-0.117461	0.0477276	0.0138522	1	chr1:3620638-3621048	5	-0.0404703	0.0332123	0.223021	0	0	0
	chr22:46481603-46482023	WNT7B(-108804); PPARA(-64686)	Body;TSS1500;TSS200	NR_027033	LOC400931	Island;N_Shore	Flanking Active TSS;Transcr. at gene 5' and 3'	0.0970572	0.0240245	5.34663e-05	5.34663e-05	0.542807	++++	5.34663e-05	0.0362831	1	chr22:46481603-46482023	9	0.131693	0.110556	0.233582	1	chr22:46481603-46482023	9	0.167433	0.05684	0.00322244	2	chr22:46481603-46481785	4	0.0684482	0.0493149	0.165142	2	chr22:46481822-46482023	4	0.0832379	0.0327904	0.0111335	1	0	0
	chr17:76719591-76719640	DNAH17(-146140); CYTH1(+58760)	Body	NM_004762;NM_017456	CYTH1	OpenSea	Active TSS;Flanking Active TSS	0.113957	0.0282813	5.59127e-05	5.59127e-05	0.979535	++++	5.59127e-05	0.0373213	1	chr17:76719591-76719640	4	0.126499	0.138859	0.3623	1	chr17:76719591-76719640	4	0.135525	0.0597682	0.0233591	1	chr17:76719591-76719640	4	0.10818	0.0650416	0.0962624	1	chr17:76719591-76719640	4	0.106154	0.0382897	0.00556453	1	0	0
	chr17:46388390-46388465	SKAP1(+119124); SNX11(+203508)	Body	NM_001075099;NM_003726	SKAP1	OpenSea	Weak Repressed PolyComb	0.10451	0.0260005	5.83105e-05	5.83105e-05	0.685425	++++	5.83105e-05	0.038294	1	chr17:46388390-46388465	3	0.0974479	0.1208	0.419848	1	chr17:46388390-46388465	3	0.0498888	0.0582414	0.391674	1	chr17:46388390-46388465	3	0.145499	0.0529989	0.00604503	1	chr17:46388390-46388465	3	0.107134	0.0362766	0.00314431	1	0	0
	chr15:60285478-60285821	BNIP2(-303917); FOXB1(-10771)				N_Shore	Repressed PolyComb	0.0972142	0.0242611	6.14947e-05	6.14947e-05	0.825596	++++	6.14947e-05	0.0397442	1	chr15:60285478-60285821	5	0.173209	0.136911	0.205828	1	chr15:60285478-60285821	5	0.0882068	0.0492958	0.0735603	1	chr15:60285478-60285821	5	0.130194	0.0528576	0.0137741	1	chr15:60285478-60285821	5	0.0833452	0.0337837	0.013624	1	0	0
	chr19:11471954-11472397	SWSAP1(-13185); ENSG00000105520(+6002)	Body	NM_001170635;NM_022737	LPPR2	Island;N_Shore	Genic enhancers;Strong transcription	0.0870737	0.0217709	6.34623e-05	6.34623e-05	0.445066	-+++	6.34623e-05	0.0403749	1	chr19:11471954-11472397	4	-0.0123442	0.100731	0.902466	1	chr19:11471954-11472397	4	0.0992761	0.0442193	0.0247625	1	chr19:11471954-11472261	3	0.146746	0.0519837	0.00475885	1	chr19:11471954-11472397	4	0.0706777	0.0297507	0.0175176	0	0	0
	chr3:196351986-196352142	NRROS(-14493); FBXO45(+56505)				OpenSea	Quiescent/Low	-0.1047	0.0262032	6.45084e-05	6.45084e-05	0.82658	+---	6.45084e-05	0.0404091	1	chr3:196351986-196352142	3	0.00452049	0.12764	0.971748	1	chr3:196351986-196352142	3	-0.12376	0.0547863	0.0238856	0	chr3:196351986-196352142	3	-0.0945405	0.0597609	0.113654	1	chr3:196351986-196352142	3	-0.10879	0.0357625	0.00234999	0	0	0
	chr17:56355299-56355431	MPO(+2931); LPO(+39578)	Body	NM_000250	MPO	Island	Weak Repressed PolyComb	-0.0967646	0.0242533	6.61453e-05	0.00611942	0.158328	+---	6.61453e-05	0.0405869	0	chr17:56355299-56355431	4	0.069085	0.0894987	0.440167	1	chr17:56355299-56355431	4	-0.128401	0.0496993	0.00977838	1	chr17:56355331-56355431	3	-0.156606	0.0550015	0.0044092	1	chr17:56355299-56355431	4	-0.0826128	0.034508	0.0166648	0	0	0
	chr16:67686832-67687119	ACD(+7670); RLTPR(+8154)	Body	NM_001013838	RLTPR	Island;N_Shore	Active TSS	0.1111	0.0278625	6.6786e-05	6.6786e-05	0.722153	++++	6.6786e-05	0.0405869	1	chr16:67686832-67687119	3	0.01087	0.135794	0.936199	1	chr16:67686832-67687119	3	0.130265	0.0540067	0.0158648	1	chr16:67686832-67687119	3	0.153284	0.0632108	0.0153096	1	chr16:67686832-67687119	3	0.0928527	0.0395045	0.0187515	0	0	0
	chr5:177740069-177740217	PHYKPL(-80357); COL23A1(+277413)	Body	NM_173465	COL23A1	OpenSea	Quiescent/Low	-0.0878518	0.0222011	7.58692e-05	7.58692e-05	0.874373	----	7.58692e-05	0.0454289	0	chr5:177740069-177740217	3	-0.0823283	0.121872	0.499338	0	chr5:177740069-177740217	3	-0.107171	0.0489949	0.0287137	0	chr5:177740069-177740217	3	-0.0598683	0.0413282	0.147448	0	chr5:177740069-177740217	3	-0.0969269	0.0322837	0.00267909	0	0	0
	chr1:179713788-179713950	FAM163A(+1571); TOR1AIP2(+133065)	5'UTR	NM_173509	FAM163A	Island	Bivalent/Poised TSS;Repressed PolyComb	0.0989837	0.0250392	7.71321e-05	7.71321e-05	0.70203	++++	7.71321e-05	0.0455158	1	chr1:179713788-179713950	3	0.16445	0.120424	0.172068	1	chr1:179713788-179713950	3	0.112173	0.059071	0.0575708	1	chr1:179713788-179713950	3	0.0444617	0.0553423	0.421746	1	chr1:179713788-179713950	3	0.109398	0.0330961	0.000948244	0	0	0
	chr7:98739496-98739782	SMURF1(+2084); TRRAP(+263526)	Body	NM_020429;NM_181349	SMURF1	N_Shore	Active TSS	0.0942163	0.0238995	8.07395e-05	0.0020152	0.166439	++++	8.07395e-05	0.046653	1	chr7:98739496-98739782	4	0.103974	0.099178	0.294474	1	chr7:98739496-98739782	4	0.112005	0.0507889	0.0274325	1	chr7:98739496-98739782	4	0.185158	0.0521883	0.000388341	1	chr7:98739496-98739782	4	0.048057	0.0334402	0.150689	1	0	0
	chr6:30094947-30095802	TRIM31(-14492); TRIM40(-9412)				Island;N_Shore;S_Shore	Weak Repressed PolyComb;Bivalent Enhancer;Repressed PolyComb	0.0890528	0.0226	8.13508e-05	8.13508e-05	0.402755	++++	8.13508e-05	0.046653	1	chr6:30094960-30095349	20	0.146915	0.092898	0.113771	1	chr6:30095136-30095349	17	0.147909	0.0458079	0.00124274	2	chr6:30095136-30095349	17	0.0662855	0.0455846	0.145913	1	chr6:30095136-30095349	17	0.0621393	0.0336301	0.0646418	1	0	1
	chr6:36665554-36665620	RAB44(-17669); CDKN1A(+19100)				OpenSea	Quiescent/Low	-0.102672	0.0261484	8.61897e-05	8.61897e-05	0.85656	----	8.61897e-05	0.0487415	1	chr6:36665554-36665620	3	-0.056288	0.137707	0.682721	0	chr6:36665554-36665620	3	-0.116363	0.0520938	0.0255012	0	chr6:36665554-36665620	3	-0.138932	0.0595344	0.0196147	1	chr6:36665554-36665620	3	-0.0857728	0.0362935	0.0181124	1	0	0

### Sheet: S6
	Supplementary Table S6 In males, at 5% FDR, a total of 27 co-methylated DMRs were significantly associated with AD Braak stage, which were identified by coMethDMR method and meta-analysis of four brain samples cohorts (Gasparoni, London, Mount Sinai, ROSMAP). For each DMR, annotations include location of the DMR based on hg19/GRCh37 genomic annotation (DMR), nearby genes based on GREAT (GREAT_annotation), the type of associated genomic feature (UCSC_RefGene_Group), Illumina gene annotations (UCSC_RefGene_Accession, UCSC_RefGene_Name), location with respect to CpG islands (Relation_to_Island), and chromatin states (state). Meta-analysis results include estimated effect size (estimate), where DMRs that are hyper-methylated in AD have positive values; standard error of the estimates (se); p-value from inverse-variance fixed effects model (pVal.fixed); p-value from inverse-variance random effects model (pVal.random); p-value for heterogeneity (pValQ); direction of effects in individual cohorts of Gasporoni, London, Mount Sinai, and ROSMAP (estimate_direction), where + indicates hyper-methylation in AD and - indicates hypo-methylation in AD in an individual cohort; the final meta-analysis p-value (pVal.final), which is based on pVal.fixed if pValQ > 0.05 and otherwise on pVal.random; and false discovery rate (fdr). CoMethDMR analysis results for individual cohorts include the number of co-methylated clusters found in the input region (nCoMethRegion), most significant co-methylated cluster (coMethRegion), number of CpGs in this co-methylated cluster (nCpGs), estimated effect size (Estimate.bacon), standard error (StdErr.bacon), and p-value (pValue.bacon) for each cohort. Comparison with literature includes variables that indicate (1 = “yes”, 0 = “no”) if a DMR was previously described in primary publications (references PMIDs: 33257653, 30976086, 24163133).
		Annotations						Male samples meta-analysis results for DMRs								Male samples coMethDMR analysis of individual cohorts																								Comparison with literature
	DMR	GREAT_annotation	UCSC_RefGene_Group	UCSC_RefGene_Accession	UCSC_RefGene_Name	Relation_to_Island	state	estimate	se	pVal.fixed	pVal.random	pValQ	estimate_direction	pVal.final	fdr	GASPARONI_nCoMethRegion	GASPARONI_coMethRegion	GASPARONI_nCpGs	GASPARONI_Estimate.bacon	GASPARONI_StdErr.bacon	GASPARONI_pValue.bacon	LONDON_nCoMethRegion	LONDON_coMethRegion	LONDON_nCpGs	LONDON_Estimate.bacon	LONDON_StdErr.bacon	LONDON_pValue.bacon	MTSINAI_nCoMethRegion	MTSINAI_coMethRegion	MTSINAI_nCpGs	MTSINAI_Estimate.bacon	MTSINAI_StdErr.bacon	MTSINAI_pValue.bacon	ROSMAP_nCoMethRegion	ROSMAP_coMethRegion	ROSMAP_nCpGs	ROSMAP_Estimate.bacon	ROSMAP_StdErr.bacon	ROSMAP_pValue.bacon	sex_combined_sig	Xia2019_sig	Xu2015_sig
	chr6:32120584-32123034	PRRT1(-2080); PPT2(+509)	1stExon;5'UTR;Body;TSS1500;TSS200	NM_005155;NM_030651;NM_138717	PPT2;PRRT1	Island;N_Shore;S_Shore	Flanking Active TSS;Active TSS;Flanking Active TSS;Active TSS;Flanking Active TSS	0.139428	0.0243395	1.01343e-08	1.01343e-08	0.53109	++++	1.01343e-08	0.00041264	3	chr6:32121393-32121433	3	0.141622	0.0693183	0.0410454	4	chr6:32120625-32120826	4	0.184145	0.0503053	0.000251683	2	chr6:32120895-32121130	8	0.178557	0.0610763	0.00346107	4	chr6:32121368-32121433	4	0.104387	0.0349926	0.00285319	0	0	1
	chr6:32120584-32121204	PRRT1(-1165); PPT2(-406)	TSS1500;TSS200	NM_005155;NM_030651;NM_138717	PPT2;PRRT1	N_Shore	Flanking Active TSS;Active TSS;Flanking Active TSS;Active TSS	0.131642	0.0244656	7.4197e-08	7.4197e-08	0.705218	++++	7.4197e-08	0.00151054	1	chr6:32120878-32121204	11	0.106415	0.057762	0.0654301	1	chr6:32120625-32121113	13	0.161215	0.0489116	0.000980534	1	chr6:32120878-32121130	9	0.170631	0.0584013	0.0034813	3	chr6:32120878-32120907	5	0.107039	0.0389326	0.00597145	1	0	0
	chr17:46685292-46685448	HOXB6(-3016)	Body	NM_004502	HOXB7	Island	Repressed PolyComb	0.140353	0.0270957	2.22008e-07	0.000646583	0.184973	-+++	2.22008e-07	0.00301317	1	chr17:46685327-46685448	4	-0.00879781	0.0782845	0.91052	1	chr17:46685327-46685442	3	0.120261	0.0574253	0.0362415	1	chr17:46685327-46685442	3	0.159917	0.0794268	0.0440734	1	chr17:46685327-46685442	3	0.177427	0.0368319	1.45582e-06	0	0	0
	chr17:46698881-46699155	HOXB8(-6717); HOXB9(+4821)	3'UTR	NM_024017	HOXB9	Island;S_Shore	Repressed PolyComb	0.134185	0.0266047	4.56764e-07	0.000549571	0.128	++++	4.56764e-07	0.00383326	1	chr17:46698881-46699155	4	0.000717718	0.0878852	0.993484	1	chr17:46698881-46699073	3	0.197049	0.0571171	0.000560784	1	chr17:46698881-46699155	4	0.211634	0.0628069	0.000752792	1	chr17:46698881-46699155	4	0.10429	0.0371826	0.00503479	0	1	0
	chr19:49220102-49220485	MAMSTR(+2684); FUT2(+21062)	1stExon;5'UTR;Body;TSS1500;TSS200	NM_001130915;NM_182574	MAMSTR	N_Shelf	Flanking Active TSS;Active TSS	0.142605	0.0283697	4.99119e-07	4.99119e-07	0.665436	++++	4.99119e-07	0.00383326	1	chr19:49220102-49220223	3	0.0610015	0.0935771	0.514476	1	chr19:49220102-49220235	4	0.166458	0.0620388	0.00729378	1	chr19:49220102-49220235	4	0.195423	0.0696918	0.00504578	1	chr19:49220102-49220235	4	0.130903	0.0388493	0.000753038	0	0	0
	chr8:19459996-19460443	CSGALNACT1(-214)	1stExon;5'UTR;Body;TSS1500;TSS200	NM_001130518;NM_018371;NR_024040	CSGALNACT1	Island;S_Shore	Active TSS;Weak transcription	0.119524	0.0238911	5.64864e-07	5.64864e-07	0.790721	++++	5.64864e-07	0.00383326	1	chr8:19459996-19460443	7	0.0651462	0.0659873	0.323518	1	chr8:19459996-19460243	6	0.113189	0.04672	0.0154049	1	chr8:19459996-19460243	6	0.111705	0.0704299	0.112731	1	chr8:19459996-19460243	6	0.139194	0.0340487	4.34963e-05	0	1	0
	chr7:27154262-27155548	HOXA2(-12475); HOXA3(+4309)	5'UTR;TSS1500	NM_030661;NM_153631;NM_153632	HOXA3	Island;N_Shore;S_Shore	Repressed PolyComb	0.11532	0.0239489	1.47006e-06	0.000130163	0.24069	-+++	1.47006e-06	0.00794203	1	chr7:27154262-27155548	17	-0.000767782	0.0702767	0.991283	2	chr7:27154720-27155548	10	0.166163	0.0464965	0.000352025	1	chr7:27154720-27155548	10	0.144107	0.0627612	0.0216693	1	chr7:27154720-27155548	10	0.106443	0.0348233	0.00223818	1	1	0
	chr12:113587240-113587690	CCDC42B(-198)	1stExon;TSS1500;TSS200	NM_001144872	CCDC42B	N_Shelf	Enhancers;Flanking Active TSS	0.11798	0.024562	1.56044e-06	1.56044e-06	0.971681	++++	1.56044e-06	0.00794203	0	chr12:113587340-113587690	4	0.105591	0.061973	0.0884133	0	chr12:113587340-113587690	4	0.135169	0.0487273	0.00553753	1	chr12:113587513-113587690	3	0.0957903	0.0837875	0.252934	0	chr12:113587340-113587690	4	0.116956	0.0346358	0.000733481	1	0	0
	chr7:27150262-27150598	HOXA2(-8000); HOXA3(+8784)	5'UTR	NM_030661;NM_153631;NM_153632	HOXA3	Island;S_Shore	Repressed PolyComb	0.137666	0.0288186	1.77937e-06	2.37338e-05	0.327665	-+++	1.77937e-06	0.00805008	1	chr7:27150262-27150598	3	-0.0221937	0.100336	0.824941	1	chr7:27150262-27150598	3	0.184538	0.0598383	0.0020428	0	chr7:27150262-27150598	3	0.109787	0.0680402	0.106621	0	chr7:27150262-27150598	3	0.152123	0.0405069	0.000173002	0	0	0
	chr7:27146237-27146445	HOXA2(-3911)	3'UTR	NM_030661;NM_153631;NM_153632	HOXA3	Island	Repressed PolyComb	0.140268	0.0295667	2.09404e-06	0.000671046	0.176101	-+++	2.09404e-06	0.00852629	1	chr7:27146237-27146445	4	-0.0379023	0.0926967	0.682624	1	chr7:27146237-27146445	4	0.181274	0.0545746	0.000895104	1	chr7:27146237-27146445	4	0.197417	0.0711491	0.00552546	1	chr7:27146237-27146445	4	0.131524	0.0449809	0.00345575	0	0	0
	chr7:28338584-28338985	JAZF1(-118423); CREB5(-113359)	1stExon;5'UTR;TSS1500;TSS200	NM_182899	CREB5	OpenSea	Quiescent/Low	0.121867	0.0258854	2.50249e-06	2.50249e-06	0.686189	++++	2.50249e-06	0.00926309	1	chr7:28338584-28338985	6	0.0736191	0.0789454	0.351062	1	chr7:28338625-28338790	4	0.156668	0.0461421	0.000685415	1	chr7:28338684-28338790	3	0.157277	0.0754278	0.0370577	1	chr7:28338625-28338985	5	0.100267	0.0381659	0.00861064	1	0	0
	chr7:114055074-114055210	FOXP2(+90)	1stExon;5'UTR	NM_014491;NM_148898;NM_148899	FOXP2	OpenSea	Active TSS	0.110445	0.0240986	4.58239e-06	4.58239e-06	0.602936	++++	4.58239e-06	0.0155484	1	chr7:114055074-114055210	6	0.0260278	0.08209	0.751194	1	chr7:114055074-114055210	6	0.130162	0.048989	0.00788495	1	chr7:114055074-114055210	6	0.0741923	0.0586754	0.206067	1	chr7:114055074-114055210	6	0.127576	0.0339737	0.000173247	1	0	0
	chr17:1173700-1173767	BHLHA9(-119)	TSS200	NM_001164405	BHLHA9	Island	Weak Repressed PolyComb	-0.118236	0.0259205	5.07928e-06	5.07928e-06	0.95337	----	5.07928e-06	0.0159087	0	chr17:1173700-1173767	3	-0.137009	0.087173	0.116023	0	chr17:1173700-1173767	3	-0.133197	0.0475491	0.00509041	0	chr17:1173700-1173767	3	-0.130101	0.0767666	0.090122	0	chr17:1173700-1173767	3	-0.103331	0.0366422	0.00480223	1	1	0
	chr6:138892911-138893159	NHSL1(+642)	1stExon;5'UTR	NM_020464	NHSL1	OpenSea	Active TSS	0.118783	0.0266226	8.13007e-06	8.13007e-06	0.647906	++++	8.13007e-06	0.0236452	0	chr6:138892911-138893159	3	0.143687	0.0808815	0.0756483	0	chr6:138892911-138893159	3	0.0636976	0.0542583	0.240408	0	chr6:138892911-138893159	3	0.167381	0.0691719	0.0155298	0	chr6:138892911-138893159	3	0.125475	0.0375458	0.000832033	0	0	0
	chr16:85157762-85158047	GSE1(-488917); FAM92B(-11791)				Island;N_Shore	Enhancers;Weak transcription	0.128115	0.0291094	1.07678e-05	1.07678e-05	0.684626	++++	1.07678e-05	0.0292289	1	chr16:85157885-85158047	3	0.0281287	0.0895064	0.75332	1	chr16:85157885-85158047	3	0.124084	0.0683895	0.0696194	1	chr16:85157885-85158047	3	0.154368	0.0721592	0.0324132	1	chr16:85157885-85158047	3	0.140895	0.0392396	0.000329868	0	0	0
	chr11:68780866-68780984	MRGPRF(-48)	TSS200	NM_001098515;NM_145015	MRGPRF	S_Shelf	Flanking Bivalent TSS/Enh	0.112184	0.0255863	1.16233e-05	0.0178217	0.0552618	+-++	1.16233e-05	0.0295791	1	chr11:68780892-68780984	3	0.0975031	0.0732278	0.183023	1	chr11:68780866-68780897	3	-0.0169903	0.072305	0.814224	1	chr11:68780866-68780897	3	0.263163	0.0723286	0.000274305	0	chr11:68780866-68780984	4	0.110709	0.0322984	0.00060875	0	0	1
	chr12:52437299-52437571	C12orf44(-26320); NR4A1(+20819)				OpenSea	Enhancers	0.0751793	0.0172971	1.38412e-05	1.38412e-05	0.564644	++++	1.38412e-05	0.0330986	1	chr12:52437299-52437571	5	0.126069	0.0619812	0.0419522	1	chr12:52437299-52437571	5	0.0403605	0.0371229	0.276943	1	chr12:52437299-52437571	5	0.099656	0.0362373	0.00595788	1	chr12:52437299-52437571	5	0.071028	0.0250398	0.00455965	0	0	0
	chr14:89017615-89017776	PTPN21(+3381); SPATA7(+165822)	5'UTR	NM_007039	PTPN21	Island;N_Shore	Active TSS	0.102499	0.0236492	1.46321e-05	0.00247306	0.116915	++++	1.46321e-05	0.0330986	0	chr14:89017615-89017776	3	0.0281951	0.0802789	0.725428	0	chr14:89017615-89017776	3	0.170589	0.0458027	0.000195752	0	chr14:89017615-89017776	3	0.165053	0.0593491	0.00541833	0	chr14:89017615-89017776	3	0.0581476	0.0338592	0.085918	1	1	0
	chr17:56355299-56355431	MPO(+2931); LPO(+39578)	Body	NM_000250	MPO	Island	Weak Repressed PolyComb	-0.120023	0.0279442	1.74636e-05	1.74636e-05	0.676152	----	1.74636e-05	0.0367256	0	chr17:56355299-56355431	4	-0.0309554	0.0831482	0.709676	1	chr17:56355299-56355431	4	-0.141815	0.0590987	0.0164117	1	chr17:56355331-56355431	3	-0.154941	0.0708356	0.028718	1	chr17:56355299-56355431	4	-0.119537	0.0392126	0.00230037	1	0	0
	chr22:37608611-37608819	SSTR3(-353)	TSS1500	NM_001051	SSTR3	OpenSea	Weak Repressed PolyComb	0.114134	0.0266179	1.80394e-05	1.80394e-05	0.906222	++++	1.80394e-05	0.0367256	1	chr22:37608611-37608819	3	0.0923366	0.0794541	0.245179	1	chr22:37608611-37608819	3	0.11368	0.0550947	0.0390787	0	chr22:37608611-37608819	3	0.149628	0.0567242	0.00834434	0	chr22:37608611-37608819	3	0.102011	0.0403971	0.0115629	1	0	0
	chr7:155556590-155556729	SHH(+48307); RBM33(+119287)	Body	NM_053043	RBM33	OpenSea	Genic enhancers;Strong transcription	0.120562	0.0283237	2.07594e-05	2.07594e-05	0.468037	++++	2.07594e-05	0.0402506	1	chr7:155556590-155556729	3	0.12401	0.0784082	0.113741	1	chr7:155556590-155556729	3	0.0566476	0.0595878	0.341778	1	chr7:155556590-155556729	3	0.072925	0.0775713	0.347165	1	chr7:155556590-155556729	3	0.160428	0.0396514	5.21115e-05	0	0	0
	chr3:51740741-51740896	GRM2(-267)	TSS1500;TSS200	NM_000839;NM_001130063	GRM2	Island	Weak transcription	0.124137	0.0292939	2.25895e-05	4.98658e-05	0.363091	++++	2.25895e-05	0.0415957	1	chr3:51740741-51740896	4	0.0387411	0.0867695	0.655248	1	chr3:51740741-51740896	4	0.0796951	0.0653388	0.222571	1	chr3:51740741-51740896	4	0.203337	0.0597085	0.000660452	1	chr3:51740850-51740896	3	0.123242	0.0439474	0.00504247	1	0	0
	chr7:98739496-98739782	SMURF1(+2084); TRRAP(+263526)	Body	NM_020429;NM_181349	SMURF1	N_Shore	Active TSS	0.114755	0.0271578	2.38414e-05	2.38414e-05	0.456397	++++	2.38414e-05	0.0415957	1	chr7:98739496-98739782	4	0.0445145	0.0998531	0.655742	1	chr7:98739496-98739782	4	0.14723	0.0583564	0.0116376	1	chr7:98739496-98739782	4	0.197596	0.0714488	0.00568249	1	chr7:98739496-98739782	4	0.0903187	0.0361311	0.0124281	1	0	0
	chr19:17691465-17691691	COLGALT1(+25175); UNC13A(+107430)	Body	NM_024656	GLT25D1	Island	Strong transcription	0.106709	0.0253037	2.47424e-05	2.47424e-05	0.499196	++++	2.47424e-05	0.0415957	0	chr19:17691465-17691691	3	0.0778093	0.104138	0.454956	0	chr19:17691465-17691691	3	0.155995	0.0553434	0.00482233	0	chr19:17691465-17691691	3	0.154014	0.0589248	0.00895585	0	chr19:17691465-17691691	3	0.0750757	0.034197	0.0281359	1	0	0
	chr7:27179161-27179432	HOXA4(-8879); HOXA5(+3990)				Island	Repressed PolyComb	0.119256	0.028327	2.55395e-05	2.55395e-05	0.740166	++++	2.55395e-05	0.0415957	1	chr7:27179161-27179432	4	0.0385685	0.0890895	0.665074	1	chr7:27179161-27179432	4	0.144288	0.0503867	0.00418836	1	chr7:27179161-27179432	4	0.148871	0.0771225	0.0535671	1	chr7:27179161-27179432	4	0.110885	0.0423247	0.0087963	1	1	0
	chr7:27153580-27153944	HOXA2(-11332); HOXA3(+5452)	1stExon;5'UTR;TSS1500;TSS200	NM_030661;NM_153631;NM_153632	HOXA3	Island;N_Shore	Repressed PolyComb	0.127463	0.0304273	2.80065e-05	2.80065e-05	0.514926	++++	2.80065e-05	0.0438592	1	chr7:27153580-27153847	6	0.0293736	0.0931606	0.752533	1	chr7:27153580-27153847	6	0.154651	0.0635397	0.0149362	1	chr7:27153580-27153847	6	0.198942	0.0760248	0.00887567	1	chr7:27153580-27153847	6	0.113131	0.0428671	0.00831221	1	0	0
	chr6:32920567-32921233	ENSG00000248993(-1); HLA-DMA(-1)	1stExon;5'UTR;Body;TSS1500;TSS200	NM_006120	HLA-DMA	OpenSea	Flanking Active TSS;Active TSS;Quiescent/Low	-0.117466	0.0282311	3.17043e-05	0.000863544	0.206793	----	3.17043e-05	0.0478113	2	chr6:32920962-32921200	4	-0.110022	0.100845	0.27527	1	chr6:32920567-32920784	4	-0.10009	0.0613823	0.102976	2	chr6:32920567-32920784	4	-0.258368	0.072228	0.000347413	1	chr6:32920567-32921233	9	-0.0864843	0.0378158	0.0221964	1	0	0

### Sheet: S7
	Supplementary Table S7 Enrichment of sex-specific DNA methylation changes in different genomic features. The FDR significant individual CpGs and CpGs within FDR significant DMRs were considered jointly. A two-sided Fisher’s exact test was used to determine over- or under-representation of these significant CpGs in each type of genomic feature. Shown is the type of genomic feature (feature), p-value from Fisher’s exact test (p-value), and odds ratio that compares the odds that a significant CpG is mapped to a particular type of genomic feature with the odds that a background CpG is associated with the particular type of genomic feature (OR). Shown in bold are significant enrichment results with p-value < 0.05.
	Hyper-methylated changes in AD in female samples				hyper-methylated changes in AD in male samples				hyper-methylated changes in AD in females vs in males
	feature	p-value	OR		feature	p-value	OR		feature	p-value	OR
	Island	7.03116e-21	2.43973		Island	0.42392	1.12394		Island	5.18794e-06	2.16621
	OpenSea	1.91944e-26	0.275057		OpenSea	9.77944e-10	0.361685		OpenSea	0.239047	0.761262
	Shelf	0.0777756	0.723747		Shelf	0.487855	0.801596		Shelf	0.752934	0.903134
	Shore	0.10583	1.1941		Shore	4.3135e-09	2.31653		Shore	0.000180393	0.516141
	1stExon	1	0.970595		1stExon	0.252123	0.396216		1stExon	0.354422	2.44627
	3'UTR	0.684937	0.839103		3'UTR	0.432669	1.32229		3'UTR	0.345956	0.635224
	5'UTR	0.246303	1.179		5'UTR	7.30515e-08	2.58091		5'UTR	0.000383456	0.457606
	Body	0.00916414	1.29313		Body	4.79459e-05	0.508248		Body	1.76056e-06	2.53952
	Intergenic	4.22274e-06	0.562993		Intergenic	1.07724e-05	0.429439		Intergenic	0.28795	1.31059
	TSS1500	0.109989	1.21568		TSS1500	0.000633005	1.74117		TSS1500	0.0695548	0.698646
	TSS200	0.729047	0.938141		TSS200	0.16427	1.28294		TSS200	0.190114	0.731716
	hypo-methylated changes in AD in female samples				hypo-mehtylated changes in AD in male samples				hypo-methylated changes in AD in females vs. males
	feature	p-value	OR		feature	p-value	OR		feature	p-value	OR
	Island	7.5338e-15	0.259345		Island	0.401782	0.691219		Island	0.0225542	0.376953
	OpenSea	2.49529e-12	2.44593		OpenSea	0.0483327	1.92086		OpenSea	0.500256	1.27173
	Shelf	0.666006	0.869168		Shelf	0.589661	1.31654		Shelf	0.386358	0.661325
	Shore	0.881296	1.01724		Shore	0.0987593	0.457365		Shore	0.152487	2.21896
	1stExon	0.830815	1.05263		1stExon	0.066773	3.37993		1stExon	0.118859	0.313254
	3'UTR	0.85669	1.01495		3'UTR	0.372459	1.57452		3'UTR	0.636958	0.645753
	5'UTR	0.145055	1.31814		5'UTR	0.435656	0.444405		5'UTR	0.192886	2.95748
	Body	0.130948	1.22902		Body	0.866633	1.05036		Body	0.725952	1.16934
	Intergenic	0.0176027	0.677477		Intergenic	0.0978678	0.440605		Intergenic	0.502279	1.53576
	TSS1500	0.145508	1.25774		TSS1500	0.294088	1.45091		TSS1500	0.678748	0.867239
	TSS200	0.0322972	0.625628		TSS200	0.488286	1.33521		TSS200	0.153046	0.470173

### Sheet: S8
	Supplementary Table S8 Enrichment of sex-specific DNA methylation changes in different chromatin states. The FDR significant individual CpGs and CpGs within FDR significant DMRs were considered jointly. A two-sided Fisher’s exact test was used to determine over- or under-representation of the significant CpGs in each type of chromatin state. Shown is the type of chromatin state (Feature), p-value from Fisher’s exact test (p-value), and odds ratio that compares the odds that a significant CpG is mapped to a particular type of chromatin state with the odds that a background CpG is associated with the particular type of chromatin state (OR). Shown in bold are significant enrichment results with p-value < 0.05.
	hyper-methylated changes in AD in female samples				hyper-methylated changes in AD in male samples				hyper-methylated changes in females vs. male samples
	feature	p-value	OR		feature	p-value	OR		feature	p-value	OR
	Active TSS	0.215569	1.13216		Active TSS	2.04022e-05	1.81147		Active TSS	0.00595476	0.625568
	Bivalent Enhancer	0.00131589	3.07433		Bivalent Enhancer	0.429343	0		Bivalent Enhancer	0.0196838	Inf
	Bivalent/Poised TSS	1	0.941656		Bivalent/Poised TSS	0.0997995	0.318884		Bivalent/Poised TSS	0.162591	2.9484
	Enhancers	0.916618	0.948605		Enhancers	0.762941	0.848648		Enhancers	0.850851	1.11759
	Flanking Active TSS	2.05403e-27	4.67323		Flanking Active TSS	5.97093e-06	2.83819		Flanking Active TSS	0.0362926	1.64174
	Flanking Bivalent TSS/Enh	0.458615	0.462344		Flanking Bivalent TSS/Enh	0.0591416	2.43936		Flanking Bivalent TSS/Enh	0.0402815	0.190273
	Genic enhancers	0.0940838	1.80589		Genic enhancers	0.729685	0.460395		Genic enhancers	0.284155	3.91264
	Heterochromatin	0.281153	0		Heterochromatin	0.631192	0		Heterochromatin	NA	NA
	Quiescent/Low	1.90296e-46	0.0153561		Quiescent/Low	3.92853e-13	0.165654		Quiescent/Low	0.000393396	0.0930055
	Repressed PolyComb	9.59213e-62	8.72369		Repressed PolyComb	2.23406e-21	6.66524		Repressed PolyComb	0.18266	1.30358
	Strong transcription	0.000521995	0.355104		Strong transcription	0.0358917	0.409528		Strong transcription	0.779262	0.867618
	Transcr. at gene 5' and 3'	0.0125263	4.5731		Transcr. at gene 5' and 3'	1	0		Transcr. at gene 5' and 3'	0.309563	Inf
	Weak Repressed PolyComb	6.83835e-07	0.308824		Weak Repressed PolyComb	3.51474e-05	0.194546		Weak Repressed PolyComb	0.601313	1.58689
	Weak transcription	3.73206e-11	0.270627		Weak transcription	0.000646526	0.413035		Weak transcription	0.325975	0.65596
	ZNF genes & repeats	1	0		ZNF genes & repeats	1	0		ZNF genes & repeats	NA	NA
	hypo-methylated changes in AD in female samples				hypo-methylated changes in AD in male samples				hypo-methylated changes in female vs. male samples
	feature	p-value	OR		feature	p-value	OR		feature	p-value	OR
	Active TSS	7.24937e-19	0.174195		Active TSS	0.174944	0.579122		Active TSS	0.0135725	0.302685
	Bivalent Enhancer	1	0.989779		Bivalent Enhancer	1	0		Bivalent Enhancer	1	Inf
	Bivalent/Poised TSS	0.00162894	0		Bivalent/Poised TSS	0.631782	0		Bivalent/Poised TSS	NA	NA
	Enhancers	0.0470607	1.61936		Enhancers	0.171312	0		Enhancers	0.0532289	Inf
	Flanking Active TSS	1	0.923309		Flanking Active TSS	0.0437054	2.78675		Flanking Active TSS	0.0578781	0.333119
	Flanking Bivalent TSS/Enh	0.183943	0		Flanking Bivalent TSS/Enh	0.324929	2.59653		Flanking Bivalent TSS/Enh	0.140893	0
	Genic enhancers	0.31984	1.62537		Genic enhancers	1	0		Genic enhancers	1	Inf
	Heterochromatin	0.635146	0		Heterochromatin	1	0		Heterochromatin	NA	NA
	Quiescent/Low	0.197352	1.21135		Quiescent/Low	0.135108	0.47878		Quiescent/Low	0.0743803	2.52309
	Repressed PolyComb	0.00515124	0.195049		Repressed PolyComb	0.411712	0		Repressed PolyComb	1	Inf
	Strong transcription	0.124494	1.43566		Strong transcription	1	0.894906		Strong transcription	0.748956	1.60164
	Transcr. at gene 5' and 3'	1	0		Transcr. at gene 5' and 3'	0.0772782	12.7435		Transcr. at gene 5' and 3'	0.140893	0
	Weak Repressed PolyComb	0.00019374	1.98431		Weak Repressed PolyComb	2.9844e-05	4.83557		Weak Repressed PolyComb	0.0267447	0.411796
	Weak transcription	2.06801e-09	2.48532		Weak transcription	0.816952	1.11687		Weak transcription	0.0855363	2.21853
	ZNF genes & repeats	1	0		ZNF genes & repeats	1	0		ZNF genes & repeats	NA	NA

### Sheet: S9
	Supplementary Table S9 Enrichment of sex-specific DNA methylation changes in binding sites of transcription factors and chromatin proteins assayed by ENCODE and CODEX projects. This analysis was performed using LOLA (Locus Overlap Analysis) software. Annotations include cell type for the ChIPseq experiment (CellType), the antibody for the protein (Antibody), description, source of data (dataSource), and name of the file used for analysis (filename). Results include the odds ratio, size, p-value from Fisher’s exact test (pValue), and false discovery rate (fdr).
	significant CpGs and DMRs identified in female samples
	collection	cellType	antibody	description	dataSource	filename	odds ratio	size	pValue	fdr
	encode_tfbs	H1-hESC	EZH2_(39875)	ChIP H1-hESC EZH2_(39875)		wgEncodeAwgTfbsBroadH1hescEzh239875UniPk.narrowPeak	3.30828	6370	3.71926e-13	5.6012e-10
	encode_tfbs	H1-hESC	SUZ12	ChIP H1-hESC SUZ12		wgEncodeAwgTfbsSydhH1hescSuz12UcdUniPk.narrowPeak	5.55501	4789	7.70812e-11	4.10128e-08
	codex	Hematopoietic Stem and Progenitor Cells	TCF7L2	Mobilised CD34+ cells isolated from the healthly peripheral blood were expanded	GSE29194	GSM722400_TCF7L2.bed	9.8919	9717	2.06022e-09	7.75672e-07
	encode_tfbs	NT2-D1	SUZ12	ChIP NT2-D1 SUZ12		wgEncodeAwgTfbsSydhNt2d1Suz12UcdUniPk.narrowPeak	3.59976	3308	5.51488e-09	1.66108e-06
	codex	Macrophage	CEBPB	Macrophages were derived from peripheral blood monocytes by incubation with huma	GSE31621	GSM785502_CEBPbeta.bed	3.34881	35161	6.32973e-09	1.7332e-06
	encode_tfbs	NH-A	EZH2_(39875)	ChIP NH-A EZH2_(39875)		wgEncodeAwgTfbsBroadNhaEzh239875UniPk.narrowPeak	2.64595	6493	4.71651e-08	1.18384e-05
	codex	Macrophage	SPI1	Macrophages were derived from peripheral blood monocytes by incubation with huma	GSE31621	GSM785501_PU1.bed	3.18317	26490	1.23885e-06	0.000233214
	encode_tfbs	H1-hESC	CtBP2	ChIP H1-hESC CtBP2		wgEncodeAwgTfbsSydhH1hescCtbp2UcdUniPk.narrowPeak	2.31544	7089	3.94672e-06	0.000625658
	encode_tfbs	NHDF-Ad	EZH2_(39875)	ChIP NHDF-Ad EZH2_(39875)		wgEncodeAwgTfbsBroadNhdfadEzh239875UniPk.narrowPeak	2.20164	5739	5.99402e-05	0.00668666
	significant CpGs and DMRs identified in male samples
	collection	cellType	antibody	description	dataSource	filename	odds ratio	size	pValue	fdr
	encode_tfbs	H1-hESC	EZH2_(39875)	ChIP H1-hESC EZH2_(39875)		wgEncodeAwgTfbsBroadH1hescEzh239875UniPk.narrowPeak	4.30766	6370	4.71623e-06	0.00284106
	encode_tfbs	H1-hESC	SUZ12	ChIP H1-hESC SUZ12		wgEncodeAwgTfbsSydhH1hescSuz12UcdUniPk.narrowPeak	8.33955	4789	1.02622e-05	0.00515162
	encode_tfbs	NT2-D1	SUZ12	ChIP NT2-D1 SUZ12		wgEncodeAwgTfbsSydhNt2d1Suz12UcdUniPk.narrowPeak	5.26153	3308	4.50675e-05	0.0150826
	encode_tfbs	H1-hESC	MafK_(ab50322)	ChIP H1-hESC MafK_(ab50322)		wgEncodeAwgTfbsSydhH1hescMafkIggrabUniPk.narrowPeak	9.01968	11425	8.1591e-05	0.0207167

### Sheet: S10
	Supplementary Table S10 Results of Gene Set Enrichement analysis of sex-specific CpGs and DMRs in female and males. Shown are GO Biological Process terms with nominal p-value less than 0.001 (NOM p-val = 0). The results include GO term (NAME), number of genes for the gene set (SIZE), enrichment score (ES), normalized enrichment score (NES), Core enrichment genes, nominal P-value (NOM p-val), and false discovery rate (FDR q-val).
	GO biological process terms enriched with significant methylation changes in female samples								GO biological process terms enriched with significant methylation changes in male samples
	NAME	SIZE	ES	NES	Core Enrichment Genes	NOM p-val	FDR q-val		NAME	SIZE	ES	NES	Core Enrichment Genes	NOM p-val	FDR q-val
	INTEGRIN_ACTIVATION	24	0.629066	2.10543	CX3CL1;MZB1;FN1;FERMT3;PLEK;RASIP1;SKAP1;P2RY12	0	0.0952817		REGULATION_OF_T_CELL_ACTIVATION_VIA_T_CELL_RECEPTOR_CONTACT_WITH_ANTIGEN_BOUND_TO_MHC_MOLECULE_ON_ANTIGEN_PRESENTING_CELL	6	0.850355	1.86877	LGALS3;HAVCR2;LILRB1	0	0.59809
	RESPONSE_TO_PLATELET_DERIVED_GROWTH_FACTOR	19	0.669435	2.11575	PDGFRB;ATP7A;PDGFD;CBL;PTN;RDX;CCNA2;SYAP1;HYAL1;FER	0	0.106677		REGULATION_OF_SYSTEMIC_ARTERIAL_BLOOD_PRESSURE_BY_CIRCULATORY_RENIN_ANGIOTENSIN	18	0.638211	1.96395	ACE;REN;GJA5;CPA3;ATP6AP2;CTSZ	0	0.611095
	I_KAPPAB_PHOSPHORYLATION	19	0.657149	2.08063	CX3CL1;IKBKB;TLR4;CX3CR1;ERC1;IKBKE	0	0.113323		NEGATIVE_REGULATION_OF_REACTIVE_OXYGEN_SPECIES_BIOSYNTHETIC_PROCESS	29	0.500963	1.74518	ABCD1;ROCK2;TSPO;ACP5;CFLAR;SLC18A2;RGN;PTGIS	0	0.611528
	NEGATIVE_REGULATION_OF_INTERLEUKIN_8_PRODUCTION	18	0.681257	2.1328	BPI;TMSB4X;PTPN22;BCL3;ANXA4;ARRB1;IL10;ELANE;TLR6;SSC5D	0	0.121343		COMPLEMENT_ACTIVATION	68	0.412489	1.74055	C4A;C4B;CPN1;CR1L;CFP;CR1;C1QA;CD19;CPN2;MASP1;COLEC10;C5AR2;C1QC;PHB;C1RL;CFHR5;CR2;C1QB;C1S	0	0.626181
	POSITIVE_REGULATION_OF_MACROPHAGE_MIGRATION	25	0.610894	2.04785	CX3CL1;CCL3;CSF1R;CX3CR1;C3AR1;CXCL17;TRPV4;P2RY12;TREM2	0	0.145879		RESPONSE_TO_ANGIOTENSIN	26	0.516584	1.74594	PRKCD;ROCK2;NFE2L2;NFKB1;BRIP1;AGTR1;IQGAP1;CA2;CYBA;SRC;PTGS2	0	0.63615
	TOLL_LIKE_RECEPTOR_SIGNALING_PATHWAY	142	0.416019	2.03087	WDFY1;IKBKB;NR1D1;IKBKG;LILRA4;TLR8;SCIMP;LGMN;TLR4;S100A1;IRAK3;IRF7;S100A8;UBQLN1;PJA2;PTPN22;SARM1;RSAD2;IKBKE;S100A9;TNIP3;LBP;BCL10;RPS6KA3;FGA;CD300A;DDX3X;FADD;LRRC14;FLOT1;LRRC19;LTF;PIK3R4;MFHAS1;IRAK1;IRAK2	0	0.160613		CELL_REDOX_HOMEOSTASIS	55	0.422521	1.72089	LPO;MPO;SLC11A1;TMX4;NCF2;GLRX;PDIA3;NFE2L2;NOS3;TMX1;TXNRD1;NME8	0	0.648611
	NEGATIVE_REGULATION_OF_TUMOR_NECROSIS_FACTOR_SUPERFAMILY_CYTOKINE_PRODUCTION	57	0.480078	2.00659	CX3CL1;BPI;LILRA4;GPR18;CLEC4A;TLR4;ACP5;IRAK3;PTPN22;BCL3;FOXP3;LBP;TREM2;LILRB1;LTF;AKAP8;CIDEA;HAVCR2;IL10;GPNMB;ARG2;PTPN6;GSTP1;LGALS9;GHSR;GAS6	0	0.189818		PROTEIN_DEMETHYLATION	28	0.525691	1.83233	KDM2A;PHF2;KDM6A;KDM5C;HSF4;KDM2B;KDM5B;HR;KDM4B;PHF8;KDM3B	0	0.677046
	REGULATION_OF_SYNCYTIUM_FORMATION_BY_PLASMA_MEMBRANE_FUSION	28	0.562828	1.94401	CXCL10;MYF6;MYF5;GDF15;FLT3LG;TREM2;FLOT1;TYROBP;EHD2;ADAM9;CXCL9;CAPN2	0	0.197529		IMMUNE_RESPONSE_INHIBITING_CELL_SURFACE_RECEPTOR_SIGNALING_PATHWAY	6	0.817243	1.78109	CLEC12B;LILRB1;KIR2DL1;LYN	0	0.701581
	RESPONSE_TO_VITAMIN_A	19	0.62039	1.94487	PPARD;TSHB;ARG1;SLC34A1;DNMT3B;TYMS	0	0.207657		DICARBOXYLIC_ACID_CATABOLIC_PROCESS	17	0.69463	2.05181	GAD2;ADHFE1;DDO;QPRT;GOT1;GLUL;GLUD2	0	0.757122
	POSITIVE_REGULATION_OF_AXON_EXTENSION	42	0.509273	1.93089	RUFY3;NTRK3;FN1;LIMK1;NDEL1;GDI1;CDKL5;VEGFA;L1CAM;TNFRSF12A;ZFYVE27;CDH4;ADNP;TRPC5;PAK1;POU4F2;ISLR2	0	0.20769		GLUTAMINE_FAMILY_AMINO_ACID_METABOLIC_PROCESS	70	0.389248	1.65694	GAD2;ADHFE1;OAT;ATCAY;UROC1;AMDHD1;MECP2;CTPS2;NOS3;SLC25A12;GOT1;SLC7A7;ASRGL1;HAL;PPAT;GLUL;GLUD2;GLYATL1;ARG1	0	0.775279
	CD8_POSITIVE_ALPHA_BETA_T_CELL_ACTIVATION	24	0.596205	1.98125	NCKAP1L;GPR18;CLEC4A;BCL2;PTPN22;SATB1;CBFB;PSMB11;TOX;LILRB1	0	0.210782		PROTEIN_STABILIZATION	172	0.328374	1.62175	PRKCD;TAF9B;BAG1;USP27X;PHB2;CCT4;CREB1;PYHIN1;CCT3;GOLGA7;HSP90AB1;PEX6;MUL1;MDM4;CPN2;SYVN1;GRN;ANK2;GTSE1;PHB;TCP1;CDC37L1;TMEM88;RPL23;MTMR9;CDC37;LAMP2;AFM;TAF1;BAG6;SUMO1;STXBP1;APOA2;RPL5;TBL1X;USP2;HYPK;HCFC1;CRTAP;RTN4;SMAD7;USP19;PER3;WDR81;DNLZ;FLNA;PIM2	0	0.778773
	INTERFERON_ALPHA_PRODUCTION	26	0.556619	1.89997	LILRA4;TLR8;TLR4;IRF7;AZI2;DDX3X;TREX1;IRF5;HAVCR2;DDX58;IL10;DHX9	0	0.214662		NEGATIVE_REGULATION_OF_DEFENSE_RESPONSE	199	0.301914	1.51928	PRKCD;CLEC12B;PPARA;TNFAIP6;IL22RA2;SIGLEC10;NMI;IRAK3;ABCD1;CRK;FOXF1;DHX58;IFI16;CNR2;MFHAS1;MICB;HAVCR2;ACP5;KLF4;LILRB1;CR1;MUL1;HLA-B;NFKB1;CST7;GRN;FOXP3;PSMA1;CUEDC2;APOE;PTGIS;SERPINB4;RNF26;HTRA1;ADIPOQ;PPARD;NPY5R;NR1D1;TNFRSF1B;NLRP3;CCK;PYCARD;ARG1;ETS1;PTPN2;MAPKBP1;NLRP6;MEFV;GPR31;HGF;CDH5;TSPAN6;SLAMF8;FAM3A;SERPINF1;CD200R1;SHARPIN	0	0.803306
	NUCLEAR_PORE_ORGANIZATION	14	0.662654	1.91626	NUP93;TMEM170A;NDC1;NUP153	0	0.216761		NEGATIVE_REGULATION_OF_IMMUNE_EFFECTOR_PROCESS	116	0.334349	1.56995	CLEC12B;ANXA1;PTPN6;LGALS3;IRAK3;CRK;FOXF1;DHX58;ZPBP2;MICB;TGFB3;HAVCR2;LILRB1;CR1;MUL1;HLA-B;CD22;GRN;FOXP3;CUEDC2;SERPINB4;RNF26;HTRA1;TMBIM6;APOA2;TNFSF4;IL13RA2;ARG1;SMAD7;TGFB2;JAK3;C4BPB;TSPAN6;SLAMF8;IL33;PGLYRP2;APPL1	0	0.854447
	NEUTROPHIL_MIGRATION	113	0.403575	1.90161	CXCL10;CX3CL1;CCL3;XG;NCKAP1L;PDE4B;PRTN3;FCER1G;CKLF;VAV1;SLAMF8;CCL22;CD74;S100A8;FUT7;C3AR1;CCL24;CCL26;S100A12;S100A9;CCR7;LBP;SYK;CD99L2;CCL16;CXCR1;CCL25;C5AR1;LGALS3;CXADR;XCL2;MPP1;MOSPD2;RAC1	0	0.217927		GLUTAMATE_CATABOLIC_PROCESS	8	0.821234	1.97652	GAD2;ADHFE1;GOT1;GLUL;GLUD2	0	1
	POSITIVE_REGULATION_OF_LEUKOCYTE_MIGRATION	136	0.398362	1.94544	CXCL10;CX3CL1;CCL3;XG;NCKAP1L;CSF1R;LGMN;AIF1;CD74;CCR1;CX3CR1;ICAM1;FUT7;WNK1;C3AR1;CCL24;ADAM17;CXCL17;PDGFD;SPN;TRPV4;CCR7;LBP;P2RY12;CD99L2;PGF;VEGFA;TREM2;FADD;TNFRSF18;PTN;ADAM10;STK39;WNT5A;C5AR1;LGALS3;JAM2;TNFRSF14;XCL2;MOSPD2;RAC1;IL12A;MCU;APP;ITGA4;ADAM8;CCR6;ELANE;CXCL13;SERPINE1;SWAP70;MMP14;LGALS9;CALR;TNFSF14;ANO6;OXSR1;GAS6	0	0.219468
	MACROPHAGE_DIFFERENTIATION	45	0.502778	1.96959	CD4;CSF1R;PRKCA;LIF;SPI1;CEBPE;NKX2-3;HLA-DRB1;GAB3;NRROS;VEGFA;HCLS1;FADD;BMP4;C1QC	0	0.221812
	LYMPH_NODE_DEVELOPMENT	17	0.625015	1.94915	SPNS2;NKX2-3;RC3H1;LTB;FADD;TOX	0	0.224358		overlap of GO terms with nominal P-value < 0.001 in females and males
	MICROGLIAL_CELL_MIGRATION	8	0.828198	1.98478	CX3CL1;CCL3;CX3CR1;P2RY12;TREM2	0	0.225004
	REGULATION_OF_TOLL_LIKE_RECEPTOR_SIGNALING_PATHWAY	65	0.457003	1.90209	WDFY1;NR1D1;LILRA4;TLR4;IRAK3;IRF7;UBQLN1;PJA2;PTPN22;SARM1;RSAD2;LBP;CD300A;DDX3X;LRRC14;FLOT1;LTF;MFHAS1	0	0.225832
	LEUKOCYTE_MIGRATION_INVOLVED_IN_INFLAMMATORY_RESPONSE	16	0.710023	2.13661	CX3CL1;FFAR2;SLAMF8;S100A8;FUT7;S100A9;LBP;PTN;ALOX5;ADAM8;CCR6;ELANE	0	0.226118
	CELL_JUNCTION_DISASSEMBLY	19	0.588001	1.90265	CX3CL1;CX3CR1;C1QB;TGFBR1;TREM2;SNAI2;C1QC;TGFB3;C3;C1QA;MAP4K4	0	0.2337
	LYMPHOCYTE_MIGRATION	113	0.428046	1.95109	CXCL10;CX3CL1;CCL3;GCSAML;C10orf99;XG;AIF1;STK10;CKLF;SPNS2;MYO1G;CCL22;ICAM1;FUT7;WNK1;CCL24;CCL26;ADAM17;MSMP;SPN;CCR7;MSN;CD99L2;CCL16;FADD;CRK;ADAM10;ITGB7;CCL25;STK39;WNT5A;CXCR3;JAM2;TNFRSF14;XCL2;RET;APP;TBX21;SLC8B1;ITGA4;WASL;ADAM8;CCR6;CCL17;PADI2;CXCL13	0	0.236531
	MYD88_INDEPENDENT_TOLL_LIKE_RECEPTOR_SIGNALING_PATHWAY	34	0.517797	1.88399	IKBKB;IKBKG;TLR4;IRF7;SARM1;IKBKE;TNIP3;FADD	0	0.239357
	REGULATION_OF_MYOBLAST_FUSION	20	0.597735	1.87537	CXCL10;MYF6;MYF5;GDF15;FLT3LG;FLOT1;EHD2;CXCL9;CAPN2;TNFSF14	0	0.239798
	GRANULOCYTE_MIGRATION	139	0.386722	1.87808	CXCL10;CX3CL1;CCL3;XG;NCKAP1L;CSF1R;PDE4B;PRTN3;FCER1G;CKLF;VAV1;IL17RC;SLAMF8;CCL22;CD74;S100A8;FUT7;C3AR1;CCL24;CCL26;CXCL17;S100A12;TRPV4;S100A9;CCR7;LBP;SYK;CD99L2;CD300A;CCL16;CXCR1;CCL25;IL17RA;C5AR1;LGALS3;CXADR;XCL2;MPP1;MOSPD2;RAC1	0	0.248172

### Sheet: S11
	Supplementary Table S11 Significant association between sex-specific changes and expression levels of nearby genes. Each CpG is linked to genes by GREAT, which associates genomic regions to target genes. The methylation M-values and normalized gene expression values are first adjusted for age at death, cell type, and batch effects separately. Next, the residuals from these linear models are extracted. Finally, a separate linear model is used to test the association between methylation residuals and gene expression residuals, adjusting for Braak stage, separately for female and male samples. Shown are: the name of the most significant gene associated with each CpG (target.symbol), distance between CpG and target gene (distance.cpg.target), effect size (estimate), p-value (P-value), and false discovery rate (FDR) for the association between methylation residuals and gene expression residuals. Annotations include location with respect to CpG islands (Relation_to_Island), the type of associated genomic feature (UCSC_RefGene_Group), and chromatin state (chromatin state).
	CpG				Association with RNA expression			Annotation of CpGs
	cpg	position	target.symbol	distance.cpg.target	estimate	P-value	FDR	Relation_to_Island	UCSC_RefGene_Group	chromatin state
	significant CpG-RNA association in females
	cg03229061	chr6:33048483	HLA-DPA1	3	3.25895	1.73727e-08	1.78939e-06	Island	Body	Active TSS
	cg19863740	chr22:44576869	PARVG	100	-3.48666	1.08222e-06	5.57341e-05		5'UTR;Body;1stExon;TSS1500;TSS1500;Body;5'UTR	Weak Repressed PolyComb
	cg10850215	chr6:33048469	HLA-DPA1	17	3.62811	1.70367e-06	5.84927e-05	Island	Body	Active TSS
	cg17588455	chr6:33048485	HLA-DPA1	1	3.31532	2.72406e-06	7.01446e-05	Island	Body	Active TSS
	cg12070987	chr11:67804055	TCIRG1	-2427	-3.18947	2.57885e-05	0.00831437	N_Shelf	Body	Genic enhancers
	cg03801286	chr21:35884508	KCNE1	-896	-1.37818	3.75357e-05	0.000773236		TSS1500	Quiescent/Low
	cg05905531	chr19:8591721	MYO1F	50739	2.23085	4.01364e-05	0.00831437	Island	Body	Flanking Active TSS
	cg17316649	chr6:32552016	HLA-DRB5	-53953	-7.75427	5.14431e-05	0.00831437	Island	Body	Weak Repressed PolyComb
	cg05157625	chr14:93153553	RIN3	173436	1.26186	6.11351e-05	0.00831437	Island	Body	Active TSS
	cg01526089	chr17:3819390	P2RX1	403	-0.881794	6.66489e-05	0.00114414		1stExon	Weak transcription
	cg19990651	chr6:33048555	HLA-DPA1	-69	3.88766	0.000261201	0.00384338	Island	Body	Active TSS
	cg04602992	chr17:62009628	CD79B	67	-1.99154	0.000685521	0.00882608		1stExon;1stExon;5'UTR;1stExon;5'UTR;5'UTR	Quiescent/Low
	cg01132696	chr6:33048558	HLA-DPA1	-72	3.17131	0.00167421	0.0191604	Island	Body	Active TSS
	cg14324675	chr6:31554848	LST1	-128	-3.96585	0.00217658	0.0224188		Body;TSS200;5'UTR;5'UTR;TSS200;TSS200;Body;5'UTR	Weak Repressed PolyComb
	cg24917065*	chr8:23418389	SLC25A37	32072	-2.13256	0.000741618	0.00444971		Body	Quiescent/Low
	significant CpG - RNA association in males
	cpg	position	target.symbol	distance.cpg.target	estimate	P-value	FDR	Relation_to_Island	UCSC_RefGene_Group	chromatin state
	cg17316649	chr6:32552016	HLA-DRB1	5608	-8.01574	0.000110119	0.00737797	Island	Body	Weak Repressed PolyComb
	cg04308797	chr17:75207259	SEC14L1	122429	-1.61526	0.00124835	0.0418199	N_Shelf	Body;Body;Body;Body;Body	Genic enhancers
	*cg24917065 was identified in sex-by-Braak stage interaction analysis, while all other CpGs were identified in sex stratified analysis.

### Sheet: S12
	Supplementary Table S12 The sex-specific CpGs and DMRs located within 500 kb of (A) sex-specific SNPs associated with AD biomarkers (Deming et al. (2018), PMID: 29967939) or (B) AD pathology (Dumitrescu et al. (2019), PMID:31497858). Annotations for CpGs/DMRs include distance to SNP (Distance_to_SNP), location of the CpG/DMR based on hg19/GRCh37 genomic annotation (Chr, Position), nearby genes based on Illumina gene annotations (UCSC_RefGene_Name), the type of associated genomic feature (UCSC_RefGene_Group), and location with respect to CpG islands (Relation_to_Island).
	(A) Overlap with SNPs associated with AD biomarkers from Deming et al. (2018)(PMID: 29967939)
	SNP	Chr	Position	significant CpGs in females	Distance_to_SNP	Chr	Position	UCSC_RefGene_Name	UCSC_RefGene_Group	Relation_to_Island
	rs1555717	chr13	44890335	cg01226614	57258	chr13	44947593	SERP2	TSS1500	Island
	rs9981173	chr21	36246157	cg03801286	-361649	chr21	35884508	KCNE1	TSS1500
	rs72403841	chr21	36246696	cg03801286	-362188	chr21	35884508	KCNE1	TSS1500
	rs2834656	chr21	36246252	cg03801286	-361744	chr21	35884508	KCNE1	TSS1500
	rs2284619	chr21	36246092	cg03801286	-361584	chr21	35884508	KCNE1	TSS1500
	rs2284618	chr21	36246078	cg03801286	-361570	chr21	35884508	KCNE1	TSS1500
	rs2284617	chr21	36245902	cg03801286	-361394	chr21	35884508	KCNE1	TSS1500
	rs1555717	chr13	44890335	cg16021126	57276	chr13	44947611	SERP2	TSS1500	Island
	SNP	Chr	Position	significant CpGs in males	Distance_to_SNP	Chr	Position	UCSC_RefGene_Name	UCSC_RefGene_Group	Relation_to_Island
	rs2848641	chr11	57263068	cg11180921	-172842	chr11	57090226	TNKS1BP1	5'UTR	N_Shore
	rs3051419	chr11	57264674	cg11180921	-174448	chr11	57090226	TNKS1BP1	5'UTR	N_Shore
	SNP	Chr	Position	significant CpGS in interaction analysis	Distance_to_SNP	Chr	Position	UCSC_RefGene_Name	UCSC_RefGene_Group	Relation_to_Island
	rs9981173	chr21	36246157	cg03662217	-498275	chr21	35747882	FAM165B	5'UTR	Island
	rs72403841	chr21	36246696	cg03662217	-498814	chr21	35747882	FAM165B	5'UTR	Island
	rs2834656	chr21	36246252	cg03662217	-498370	chr21	35747882	FAM165B	5'UTR	Island
	rs2284619	chr21	36246092	cg03662217	-498210	chr21	35747882	FAM165B	5'UTR	Island
	rs2284618	chr21	36246078	cg03662217	-498196	chr21	35747882	FAM165B	5'UTR	Island
	rs2284617	chr21	36245902	cg03662217	-498020	chr21	35747882	FAM165B	5'UTR	Island
	(B) Overlap with SNPs associated with AD from Dumitrescu et al. (2019)
	SNP	Chr	Position	significant CpGs in females	Distance_to_SNP	Chr	Position	UCSC_RefGene_Name	UCSC_RefGene_Group	Relation_to_Island
	rs3859675	chr20	8698113	cg09143713	443502	chr20	9141615	PLCB4	5'UTR
	rs2144128	chr20	8691883	cg09143713	449732	chr20	9141615	PLCB4	5'UTR

### Sheet: S13
	Supplementary Table S13 mQTLs assoicated with FDR significant CpGs in females. The mQTL analysis was performed using the ROSMAP cohort samples with matched genotype data and DNA methylation data for 688 samples (434 females, 254 males). cis mQTLs located within 500kb from the CpGs were considered. The genotype data was imputed to HRC r1.1 reference panel and tested against AD status using logistic regression adjusting for age, sex, and first three PCs estimated from genotype data. AD status of the samples was determined using clinical consensus diagnosis of cognitive status at the time of death (cases: variable cogdx = 4, 5, controls: others). Logistic regression results include reference allele (REF), alternative allele (ALT), minor and tested allele in the regression model (A1) as well as frequencies associated with it in cases and controls (A1_FREQS_cases, A1_FREQS_controls), odds ratio which is exp (beta estimate for A1 allele) (OR), standard error of beta estimate for A1 allele (SE), Z-value for test statistic (Z_STAT), and p-value (Pval). mQTLs were identified by fitting a linear model with methylation residuals (adjusted for neuron.proportions, DNAm.batch, array, ageAtDeath) as outcome variable, SNP dosage, batch, and the first three PCs from genotype data as independent variables. mQTL analysis results include estimated effect size (Estimate_SNP), standard error of the estimate (StdError_SNP), p-value (P_SNP), and FDR obtained from the linear model. Annotations include the location of the SNP (SNP), identifier and location of the CpG (CpG, chr, position), the distance between SNP and CpG (SNP-CpGdistance), and nearby gene based on Illumina annotation (UCSC_RefGene_Name).
	Annotations						Methylation_resid ~ SNPdosage + batch + PC1 + PC2 + PC3				logit (Pr(AD)) ~ SNPdosage + age + batch + PC1 + PC2 + PC3
	SNP	CpG	chr	position	SNP-CpGdistance	UCSC_RefGene_Name	Estimate_SNP	StdError_SNP	P_SNP	FDR	REF	ALT	A1	A1_FREQS_cases	A1_FREQS_controls	OR	SE	Z_STAT	Pval
	1:156137537	cg09996284	chr1	156211851	74314	BGLAP	-0.916043	0.267512	0.000675807	0.0496955	T	C	T	0.003952	0.026723	0.125017	0.930531	-2.23454	0.0254475
	1:156292262	cg09996284	chr1	156211851	80411	BGLAP	-0.71742	0.170242	3.06039e-05	0.00366504	A	G	A	0.077856	0.035555	2.73215	0.387931	2.5909	0.00957265
	1:87587849	cg08371190	chr1	87598514	10665	LOC339524;LOC339524;LOC339524;LOC339524;LOC339524	-0.326187	0.0720196	7.69012e-06	0.000952274	C	T	C	0.409675	0.468979	0.717383	0.158911	-2.09014	0.0366056
	1:87588071	cg08371190	chr1	87598514	10443	LOC339524;LOC339524;LOC339524;LOC339524;LOC339524	-0.390121	0.0815852	2.39419e-06	0.000332293	G	T	G	0.176415	0.234041	0.65135	0.183824	-2.33217	0.0196916
	1:87588526	cg08371190	chr1	87598514	9988	LOC339524;LOC339524;LOC339524;LOC339524;LOC339524	-0.320746	0.0718443	1.02805e-05	0.00125264	G	A	G	0.409902	0.469068	0.720381	0.158315	-2.07165	0.038298
	1:87594847	cg08371190	chr1	87598514	3667	LOC339524;LOC339524;LOC339524;LOC339524;LOC339524	-0.531034	0.0866997	2.05615e-09	3.79663e-07	A	G	A	0.139641	0.202453	0.644756	0.199936	-2.19513	0.0281546
	1:87595088	cg08371190	chr1	87598514	3426	LOC339524;LOC339524;LOC339524;LOC339524;LOC339524	-0.494508	0.0703705	8.35552e-12	1.80527e-09	G	T	G	0.270487	0.321086	0.728193	0.16125	-1.96706	0.0491761
	1:87597457	cg08371190	chr1	87598514	1057	LOC339524;LOC339524;LOC339524;LOC339524;LOC339524	-0.410483	0.0656507	9.78622e-10	1.87301e-07	G	T	G	0.348679	0.433607	0.644561	0.150337	-2.92134	0.00348528
	1:87598117	cg08371190	chr1	87598514	397	LOC339524;LOC339524;LOC339524;LOC339524;LOC339524	0.508896	0.0728868	1.11621e-11	2.38704e-09	G	T	T	0.224561	0.292214	0.655677	0.168607	-2.50338	0.0123015
	1:87599697	cg08371190	chr1	87598514	1183	LOC339524;LOC339524;LOC339524;LOC339524;LOC339524	0.461095	0.0806158	2.00685e-08	3.33798e-06	A	G	G	0.1735	0.220919	0.683226	0.181684	-2.09665	0.0360243
	1:87601471	cg08371190	chr1	87598514	2957	LOC339524;LOC339524;LOC339524;LOC339524;LOC339524	0.352162	0.0680485	3.50816e-07	5.40605e-05	C	T	T	0.295715	0.366284	0.67655	0.152887	-2.55581	0.0105941
	1:87604012	cg08371190	chr1	87598514	5498	LOC339524;LOC339524;LOC339524;LOC339524;LOC339524	0.464553	0.0798289	1.15924e-08	1.94358e-06	A	G	G	0.170009	0.219904	0.678388	0.18031	-2.15205	0.0313937
	1:87604245	cg08371190	chr1	87598514	5731	LOC339524;LOC339524;LOC339524;LOC339524;LOC339524	0.409302	0.0644254	5.40265e-10	1.03877e-07	C	T	T	0.341008	0.431603	0.633897	0.148094	-3.07823	0.00208233
	1:87605049	cg08371190	chr1	87598514	6535	LOC339524;LOC339524;LOC339524;LOC339524;LOC339524	0.351729	0.0677514	3.23099e-07	5.01581e-05	G	C	C	0.297757	0.368001	0.677766	0.152473	-2.55096	0.0107426
	1:87605208	cg08371190	chr1	87598514	6694	LOC339524;LOC339524;LOC339524;LOC339524;LOC339524	0.348544	0.0680408	4.56771e-07	6.96202e-05	A	G	G	0.301276	0.369745	0.679537	0.153033	-2.52458	0.0115835
	1:87605973	cg08371190	chr1	87598514	7459	LOC339524;LOC339524;LOC339524;LOC339524;LOC339524	0.349274	0.0679841	4.23741e-07	6.48215e-05	C	G	G	0.301316	0.369615	0.680523	0.152926	-2.51687	0.0118402
	1:87609026	cg08371190	chr1	87598514	10512	LOC339524;LOC339524;LOC339524;LOC339524;LOC339524	0.336722	0.0677731	9.77843e-07	0.000143812	T	C	C	0.298491	0.370683	0.682444	0.151937	-2.51469	0.0119137
	1:87609076	cg08371190	chr1	87598514	10562	LOC339524;LOC339524;LOC339524;LOC339524;LOC339524	0.344382	0.0675665	5.191e-07	7.82665e-05	C	T	T	0.298055	0.366438	0.688973	0.15181	-2.45407	0.0141249
	1:87610246	cg08371190	chr1	87598514	11732	LOC339524;LOC339524;LOC339524;LOC339524;LOC339524	0.445426	0.0788151	2.90736e-08	4.79771e-06	T	C	C	0.180636	0.228449	0.70319	0.176623	-1.99366	0.0461887
	1:87610356	cg08371190	chr1	87598514	11842	LOC339524;LOC339524;LOC339524;LOC339524;LOC339524	0.34451	0.0675743	5.15734e-07	7.80587e-05	A	G	G	0.298034	0.3665	0.688313	0.151864	-2.45952	0.0139125
	1:87611710	cg08371190	chr1	87598514	13196	LOC339524;LOC339524;LOC339524;LOC339524;LOC339524	0.404804	0.0649319	1.08907e-09	2.06553e-07	G	A	A	0.349121	0.440744	0.633497	0.149173	-3.0602	0.00221192
	1:87612825	cg08371190	chr1	87598514	14311	LOC339524;LOC339524;LOC339524;LOC339524;LOC339524	0.356006	0.0698299	5.1586e-07	7.80587e-05	G	A	A	0.289439	0.35759	0.673745	0.156185	-2.52844	0.011457
	1:87613013	cg08371190	chr1	87598514	14499	LOC339524;LOC339524;LOC339524;LOC339524;LOC339524	0.31978	0.0767652	3.75659e-05	0.00448597	T	C	C	0.257691	0.329078	0.646362	0.172966	-2.52302	0.0116351
	1:87613228	cg08371190	chr1	87598514	14714	LOC339524;LOC339524;LOC339524;LOC339524;LOC339524	0.402629	0.0663622	2.86792e-09	5.22648e-07	G	C	C	0.350255	0.42731	0.667429	0.151005	-2.67754	0.00741648
	1:87613268	cg08371190	chr1	87598514	14754	LOC339524;LOC339524;LOC339524;LOC339524;LOC339524	0.498773	0.0733984	3.63376e-11	7.54006e-09	A	G	G	0.227528	0.288348	0.677447	0.168291	-2.31399	0.0206685
	1:87613358	cg08371190	chr1	87598514	14844	LOC339524;LOC339524;LOC339524;LOC339524;LOC339524	0.406786	0.0661714	1.80552e-09	3.3785e-07	C	T	T	0.345951	0.427026	0.65755	0.150926	-2.77775	0.00547366
	1:87613583	cg08371190	chr1	87598514	15069	LOC339524;LOC339524;LOC339524;LOC339524;LOC339524	0.395192	0.0662165	5.03785e-09	8.9856e-07	G	C	C	0.348438	0.42481	0.667039	0.150255	-2.69481	0.00704298
	1:87613676	cg08371190	chr1	87598514	15162	LOC339524;LOC339524;LOC339524;LOC339524;LOC339524	0.406918	0.0659359	1.57131e-09	2.96674e-07	T	C	C	0.34822	0.426182	0.662561	0.150067	-2.74305	0.00608705
	1:87613682	cg08371190	chr1	87598514	15168	LOC339524;LOC339524;LOC339524;LOC339524;LOC339524	0.406792	0.0659326	1.58598e-09	2.98101e-07	A	G	G	0.34821	0.426162	0.662615	0.150056	-2.74273	0.00609314
	1:87614019	cg08371190	chr1	87598514	15505	LOC339524;LOC339524;LOC339524;LOC339524;LOC339524	0.394344	0.0662248	5.43917e-09	9.60143e-07	A	C	C	0.348627	0.424765	0.667729	0.150228	-2.6884	0.00717945
	1:87614020	cg08371190	chr1	87598514	15506	LOC339524;LOC339524;LOC339524;LOC339524;LOC339524	0.394256	0.0662231	5.47475e-09	9.60143e-07	A	G	G	0.348624	0.424784	0.667757	0.15022	-2.68826	0.00718261
	1:87614083	cg08371190	chr1	87598514	15569	LOC339524;LOC339524;LOC339524;LOC339524;LOC339524	0.394227	0.0662121	5.45809e-09	9.60143e-07	C	T	T	0.348457	0.424493	0.668269	0.150184	-2.68381	0.00727885
	1:87614094	cg08371190	chr1	87598514	15580	LOC339524;LOC339524;LOC339524;LOC339524;LOC339524	0.394045	0.066209	5.53457e-09	9.66589e-07	A	G	G	0.348402	0.424468	0.668233	0.150173	-2.68437	0.0072666
	1:87614175	cg08371190	chr1	87598514	15661	LOC339524;LOC339524;LOC339524;LOC339524;LOC339524	0.479171	0.0733217	1.80923e-10	3.61114e-08	A	G	G	0.230366	0.286018	0.692053	0.166876	-2.20578	0.0273995
	1:87614191	cg08371190	chr1	87598514	15677	LOC339524;LOC339524;LOC339524;LOC339524;LOC339524	0.393205	0.0661838	5.86965e-09	1.01246e-06	A	G	G	0.348334	0.424806	0.667263	0.150112	-2.69513	0.00703621
	1:87614236	cg08371190	chr1	87598514	15722	LOC339524;LOC339524;LOC339524;LOC339524;LOC339524	0.478553	0.0733265	1.90914e-10	3.77461e-08	C	T	T	0.230405	0.286245	0.691574	0.166867	-2.21005	0.0271015
	1:87614244	cg08371190	chr1	87598514	15730	LOC339524;LOC339524;LOC339524;LOC339524;LOC339524	0.393529	0.0661446	5.59755e-09	9.73532e-07	G	C	C	0.345436	0.423973	0.660194	0.150192	-2.76461	0.00569903
	1:87614507	cg08371190	chr1	87598514	15993	LOC339524;LOC339524;LOC339524;LOC339524;LOC339524	0.393847	0.0663447	6.02832e-09	1.0348e-06	C	G	G	0.348875	0.425731	0.665434	0.150478	-2.70682	0.0067931
	1:87614510	cg08371190	chr1	87598514	15996	LOC339524;LOC339524;LOC339524;LOC339524;LOC339524	0.393836	0.0663509	6.05303e-09	1.0348e-06	G	A	A	0.348869	0.425721	0.665426	0.15049	-2.70667	0.00679621
	1:87614821	cg08371190	chr1	87598514	16307	LOC339524;LOC339524;LOC339524;LOC339524;LOC339524	0.477935	0.0739154	2.75021e-10	5.33682e-08	C	T	T	0.228201	0.28315	0.694936	0.167977	-2.16658	0.0302668
	1:87614950	cg08371190	chr1	87598514	16436	LOC339524;LOC339524;LOC339524;LOC339524;LOC339524	0.397478	0.0659442	3.59723e-09	6.49905e-07	A	G	G	0.348137	0.428851	0.658396	0.15008	-2.78484	0.00535534
	1:87615796	cg08371190	chr1	87598514	17282	LOC339524;LOC339524;LOC339524;LOC339524;LOC339524	0.497967	0.073879	5.12603e-11	1.04809e-08	T	A	A	0.227393	0.281671	0.688292	0.168752	-2.21356	0.0268592
	1:87615798	cg08371190	chr1	87598514	17284	LOC339524;LOC339524;LOC339524;LOC339524;LOC339524	0.396688	0.0660696	4.10963e-09	7.36132e-07	T	A	A	0.350454	0.428723	0.664003	0.150289	-2.72454	0.00643902
	10:101193937	cg02792168	chr10	101281924	87987	NA	0.254626	0.0652118	0.000109629	0.0123857	T	C	C	0.466848	0.386481	1.3581	0.150031	2.04014	0.0413361
	10:101194285	cg02792168	chr10	101281924	87639	NA	0.255006	0.0651805	0.000106308	0.012043	A	G	G	0.466787	0.386473	1.35746	0.149967	2.03788	0.0415621
	10:101195736	cg02792168	chr10	101281924	86188	NA	0.255317	0.0652115	0.000105076	0.0119681	T	G	G	0.467727	0.387968	1.35425	0.150037	2.02117	0.0432625
	10:101195737	cg02792168	chr10	101281924	86187	NA	0.255479	0.0652021	0.000103803	0.0118553	T	G	G	0.467687	0.38795	1.35405	0.150019	2.02041	0.0433405
	10:101195830	cg02792168	chr10	101281924	86094	NA	0.255955	0.065087	9.8039e-05	0.0112276	T	C	C	0.466685	0.386518	1.35551	0.149773	2.03094	0.0422613
	10:101197905	cg02792168	chr10	101281924	84019	NA	0.257293	0.0647984	8.40601e-05	0.00967961	A	G	G	0.466332	0.38651	1.35034	0.14915	2.0138	0.0440302
	10:101201754	cg02792168	chr10	101281924	80170	NA	0.250111	0.0660675	0.000175167	0.017523	A	C	C	0.46106	0.371567	1.41206	0.15271	2.2595	0.0238523
	10:101274058	cg01987516	chr10	101282726	8668	NA	0.399768	0.0663139	3.57828e-09	6.4928e-07	C	T	T	0.492361	0.423786	1.36459	0.151143	2.0567	0.0397155
	10:101277816	cg01987516	chr10	101282726	4910	NA	0.398338	0.0663027	4.02253e-09	7.23623e-07	T	C	C	0.492123	0.423348	1.36654	0.151092	2.06684	0.038749
	10:101278324	cg01987516	chr10	101282726	4402	NA	0.393173	0.0665221	6.97595e-09	1.18379e-06	T	C	C	0.492126	0.425541	1.35491	0.151326	2.00716	0.0447321
	10:101281014	cg01987516	chr10	101282726	1712	NA	0.39458	0.0663864	5.78519e-09	1.00201e-06	G	C	C	0.492131	0.423839	1.36362	0.151111	2.0524	0.0401306
	10:101282968	cg01987516	chr10	101282726	242	NA	0.401545	0.0660803	2.71616e-09	4.97153e-07	C	T	T	0.495168	0.428379	1.35664	0.150732	2.02352	0.0430191
	10:101308656	cg01987516	chr10	101282726	25930	NA	0.323085	0.0688003	3.57922e-06	0.000467361	A	G	G	0.478935	0.41709	1.36316	0.153773	2.01468	0.0439385
	10:101316142	cg01987516	chr10	101282726	33416	NA	0.313703	0.06842	5.96934e-06	0.000762819	A	G	G	0.481599	0.416333	1.37783	0.152832	2.09715	0.0359805
	10:101317077	cg01987516	chr10	101282726	34351	NA	0.312549	0.06836	6.32917e-06	0.0008039	G	A	A	0.481495	0.416065	1.37869	0.152678	2.10332	0.0354375
	10:101317604	cg01987516	chr10	101282726	34878	NA	0.311676	0.0683418	6.67048e-06	0.000842421	G	A	A	0.481201	0.415884	1.37783	0.152611	2.10016	0.0357148
	10:101318116	cg01987516	chr10	101282726	35390	NA	0.31128	0.0683216	6.8068e-06	0.00085318	A	G	G	0.481162	0.415829	1.3778	0.152556	2.10079	0.0356598
	10:101318217	cg01987516	chr10	101282726	35491	NA	0.31127	0.0683199	6.80775e-06	0.00085318	A	C	C	0.481141	0.415816	1.37773	0.152551	2.10054	0.0356818
	10:101318255	cg01987516	chr10	101282726	35529	NA	0.311227	0.0683159	6.81892e-06	0.00085318	G	A	A	0.481143	0.415796	1.37785	0.152541	2.10121	0.0356226
	10:101318639	cg01987516	chr10	101282726	35913	NA	0.310904	0.0683141	6.96316e-06	0.000868633	T	C	C	0.481353	0.417835	1.37875	0.152571	2.10509	0.0352831
	10:101318875	cg01987516	chr10	101282726	36149	NA	0.310635	0.0682972	7.05243e-06	0.00087716	A	G	G	0.481047	0.415726	1.37764	0.152486	2.10098	0.0356428
	10:101319768	cg01987516	chr10	101282726	37042	NA	0.307966	0.068242	8.27596e-06	0.00102026	C	T	T	0.482719	0.41771	1.38289	0.152496	2.12579	0.0335206
	10:101320120	cg01987516	chr10	101282726	37394	NA	0.305893	0.0682624	9.54238e-06	0.0011695	A	G	G	0.483902	0.417786	1.38928	0.152545	2.15532	0.0311371
	10:123197382	cg25052156	chr10	123355454	158072	FGFR2;FGFR2;FGFR2;FGFR2;FGFR2;FGFR2	-0.308294	0.0648443	2.72401e-06	0.000369505	A	G	G	0.445163	0.524456	0.734518	0.144521	-2.13493	0.032767
	10:123199241	cg25052156	chr10	123355454	156213	FGFR2;FGFR2;FGFR2;FGFR2;FGFR2;FGFR2	-0.445473	0.128602	0.000585944	0.0455656	G	C	G	0.026429	0.004467	4.897	0.75612	2.10102	0.0356393
	10:85957058	cg22952459	chr10	85932784	24274	C10orf99	-0.26243	0.0739874	0.000432782	0.0385958	T	C	T	0.305871	0.375455	0.732173	0.155556	-2.00403	0.0450667
	10:86021843	cg22952459	chr10	85932784	89059	C10orf99	-0.306374	0.0720144	2.57732e-05	0.00309537	C	A	C	0.29923	0.374848	0.719214	0.154434	-2.13423	0.0328241
	11:73110719	cg23460145	chr11	73073425	37294	ARHGEF17	-0.843571	0.23528	0.000375356	0.034128	T	C	T	0.038832	0.025246	2.95289	0.533694	2.02885	0.0424737
	11:73267389	cg23460145	chr11	73073425	193964	ARHGEF17	-1.10863	0.322981	0.000656228	0.0486903	G	T	G	0.024262	0.015148	4.60824	0.744903	2.05107	0.0402602
	12:63028149	cg07883622	chr12	62998134	30015	C12orf61	0.242431	0.0675962	0.000373879	0.0340677	C	T	C	0.397927	0.323236	1.37623	0.149294	2.13907	0.0324299
	13:50417388	cg20733077	chr13	50700845	283457	DLEU2	-0.250453	0.0675323	0.000235803	0.0230389	G	A	G	0.517749	0.446249	1.37227	0.149083	2.12276	0.0337739
	13:50418355	cg20733077	chr13	50700845	282490	DLEU2	-0.249467	0.0674333	0.000244217	0.0237503	A	G	A	0.518511	0.447478	1.36563	0.148774	2.09457	0.0362089
	13:50437209	cg20733077	chr13	50700845	263636	DLEU2	-0.235906	0.0664052	0.000423979	0.0378914	T	C	C	0.450958	0.52599	0.731406	0.14761	-2.11901	0.0340895
	13:50438019	cg20733077	chr13	50700845	262826	DLEU2	-0.23587	0.0663315	0.000418684	0.0374981	G	C	C	0.450927	0.525706	0.732664	0.147428	-2.10997	0.0348606
	13:50445488	cg20733077	chr13	50700845	255357	DLEU2	-0.239219	0.0661353	0.000333449	0.0313375	A	G	G	0.450864	0.525969	0.736209	0.147017	-2.08303	0.0372481
	13:50450006	cg20733077	chr13	50700845	250839	DLEU2	-0.23386	0.0665126	0.000484847	0.0417297	A	G	A	0.544102	0.461043	1.40098	0.147971	2.27865	0.022688
	13:50452437	cg20733077	chr13	50700845	248408	DLEU2	-0.234387	0.0665786	0.000477027	0.0412259	A	G	A	0.544155	0.46074	1.40313	0.148128	2.28658	0.0222205
	13:50461171	cg20733077	chr13	50700845	239674	DLEU2	-0.340081	0.0648307	2.45402e-07	3.89623e-05	C	T	C	0.532243	0.46421	1.34427	0.1463	2.0222	0.0431559
	13:50462014	cg20733077	chr13	50700845	238831	DLEU2	-0.340748	0.0649012	2.39744e-07	3.82087e-05	C	T	C	0.532322	0.464619	1.3423	0.146459	2.01002	0.0444295
	13:50463307	cg20733077	chr13	50700845	237538	DLEU2	-0.341077	0.0649142	2.3487e-07	3.77186e-05	A	G	A	0.532393	0.46457	1.34279	0.146493	2.01204	0.0442153
	13:50464442	cg20733077	chr13	50700845	236403	DLEU2	-0.341284	0.0649256	2.32178e-07	3.74298e-05	C	A	C	0.532463	0.464525	1.34325	0.14652	2.01402	0.0440071
	14:105386039	cg20145009	chr14	105399175	13136	PLD4	0.500642	0.0635382	2.74688e-14	9.0658e-12	C	T	T	0.531348	0.465381	1.38385	0.15	2.16578	0.0303276
	14:105386149	cg20145009	chr14	105399175	13026	PLD4	0.513574	0.0645626	1.62029e-14	5.80467e-12	C	G	C	0.431272	0.498645	0.688792	0.153548	-2.42801	0.0151821
	14:105386657	cg20145009	chr14	105399175	12518	PLD4	0.512439	0.0644325	1.63805e-14	5.81855e-12	A	G	A	0.431162	0.498504	0.689723	0.153238	-2.4241	0.0153463
	14:105386726	cg20145009	chr14	105399175	12449	PLD4	0.502144	0.0635404	2.33263e-14	7.94896e-12	G	C	C	0.531034	0.469885	1.37989	0.149708	2.15088	0.0314856
	14:105386765	cg20145009	chr14	105399175	12410	PLD4	0.501152	0.0636633	2.89415e-14	9.4772e-12	G	A	A	0.532057	0.471106	1.38036	0.149928	2.15	0.031555
	14:105388298	cg20145009	chr14	105399175	10877	PLD4	0.492189	0.0632295	5.32794e-14	1.65423e-11	G	A	A	0.531989	0.467358	1.38052	0.148981	2.16442	0.0304319
	14:105391005	cg20145009	chr14	105399175	8170	PLD4	0.486182	0.0645696	3.04353e-13	9.11212e-11	T	C	T	0.43611	0.495059	0.720765	0.152236	-2.15088	0.0314856
	14:105391748	cg20145009	chr14	105399175	7427	PLD4	0.519202	0.063535	3.46211e-15	4.93106e-12	G	C	G	0.428757	0.496626	0.690681	0.151729	-2.43907	0.0147253
	14:105392533	cg20145009	chr14	105399175	6642	PLD4	0.503689	0.0625237	7.91797e-15	4.93106e-12	C	A	A	0.530081	0.460693	1.40059	0.14828	2.27202	0.0230854
	14:105392729	cg20145009	chr14	105399175	6446	PLD4	0.496647	0.0626535	1.96951e-14	6.82247e-12	G	A	A	0.530952	0.468259	1.39419	0.147981	2.24566	0.0247255
	14:105393556	cg20145009	chr14	105399175	5619	PLD4	0.514305	0.0632956	4.82775e-15	4.93106e-12	C	G	C	0.432626	0.502869	0.684071	0.151194	-2.5113	0.0120286
	14:105393707	cg20145009	chr14	105399175	5468	PLD4	-0.498448	0.0631492	2.49435e-14	8.43151e-12	T	C	T	0.516904	0.445195	1.41064	0.149049	2.30826	0.0209845
	14:105394663	cg20145009	chr14	105399175	4512	PLD4	-0.499041	0.0636122	3.49038e-14	1.11325e-11	A	C	A	0.51986	0.44772	1.41498	0.150106	2.31245	0.0207528
	14:105394669	cg20145009	chr14	105399175	4506	PLD4	0.515245	0.0637634	6.64781e-15	4.93106e-12	T	C	T	0.429441	0.500105	0.681393	0.152316	-2.51855	0.0117838
	14:105394859	cg20145009	chr14	105399175	4316	PLD4	0.51383	0.0635642	6.50463e-15	4.93106e-12	A	G	A	0.428119	0.49912	0.681433	0.151864	-2.52566	0.011548
	14:105395429	cg20145009	chr14	105399175	3746	PLD4	0.534203	0.0662286	7.37159e-15	4.93106e-12	G	A	A	0.490281	0.435107	1.36046	0.156429	1.96781	0.0490895
	14:105396693	cg20145009	chr14	105399175	2482	PLD4	-0.505442	0.0631651	1.16117e-14	4.93106e-12	C	G	G	0.423612	0.49644	0.680832	0.150742	-2.55032	0.0107623
	14:105398787	cg20145009	chr14	105399175	388	PLD4	-0.505872	0.0622344	4.72385e-15	4.93106e-12	C	G	G	0.424262	0.499144	0.681031	0.148742	-2.58264	0.00980479
	14:105402418	cg20145009	chr14	105399175	3243	PLD4	-0.499949	0.0615588	4.96622e-15	4.93106e-12	T	C	C	0.424408	0.497949	0.688188	0.146958	-2.54286	0.0109948
	14:105402786	cg20145009	chr14	105399175	3611	PLD4	-0.4999	0.0615513	4.95954e-15	4.93106e-12	A	G	G	0.424345	0.497949	0.688051	0.146942	-2.54449	0.0109438
	14:105402994	cg20145009	chr14	105399175	3819	PLD4	-0.499957	0.0615484	4.91355e-15	4.93106e-12	C	T	T	0.424238	0.497944	0.687782	0.146943	-2.54713	0.0108614
	14:105403474	cg20145009	chr14	105399175	4299	PLD4	-0.499823	0.0615404	4.95299e-15	4.93106e-12	T	C	C	0.424241	0.497942	0.687844	0.146918	-2.54695	0.0108668
	14:105404384	cg20145009	chr14	105399175	5209	PLD4	-0.499679	0.0615191	4.93657e-15	4.93106e-12	C	T	T	0.424086	0.497938	0.687564	0.14687	-2.55057	0.0107548
	14:105405599	cg20145009	chr14	105399175	6424	PLD4	-0.499681	0.0615205	4.94166e-15	4.93106e-12	C	G	G	0.424076	0.497938	0.687521	0.146873	-2.55092	0.0107439
	14:105405942	cg20145009	chr14	105399175	6767	PLD4	-0.499681	0.0615205	4.94166e-15	4.93106e-12	A	G	G	0.424076	0.497938	0.687521	0.146873	-2.55092	0.0107439
	14:105406238	cg20145009	chr14	105399175	7063	PLD4	-0.501094	0.0616081	4.55575e-15	4.93106e-12	C	A	A	0.422356	0.497848	0.682623	0.147256	-2.59285	0.00951829
	14:105406372	cg20145009	chr14	105399175	7197	PLD4	-0.484872	0.0616747	3.10674e-14	1.00945e-11	T	C	T	0.527911	0.450899	1.42232	0.145568	2.42011	0.015516
	14:105407031	cg20145009	chr14	105399175	7856	PLD4	-0.499694	0.06152	4.93171e-15	4.93106e-12	G	A	A	0.424091	0.497948	0.687558	0.146869	-2.55065	0.0107524
	14:105407208	cg20145009	chr14	105399175	8033	PLD4	-0.499736	0.0615231	4.92255e-15	4.93106e-12	C	T	T	0.424086	0.497924	0.687584	0.14688	-2.55019	0.0107666
	14:105407798	cg20145009	chr14	105399175	8623	PLD4	-0.499676	0.0615192	4.93833e-15	4.93106e-12	C	T	T	0.424084	0.497942	0.687541	0.14687	-2.55079	0.0107481
	14:105408030	cg20145009	chr14	105399175	8855	PLD4	-0.500227	0.0615534	4.78456e-15	4.93106e-12	G	A	A	0.423967	0.497869	0.687091	0.146969	-2.55351	0.0106643
	14:105408182	cg20145009	chr14	105399175	9007	PLD4	-0.483892	0.0610247	1.93434e-14	6.75647e-12	G	T	T	0.457424	0.526766	0.710209	0.144258	-2.3721	0.0176873
	14:105408315	cg20145009	chr14	105399175	9140	PLD4	-0.50053	0.0615711	4.6972e-15	4.93106e-12	C	T	T	0.423996	0.497883	0.687001	0.147018	-2.55357	0.0106624
	14:105408811	cg20145009	chr14	105399175	9636	PLD4	-0.501487	0.0620998	6.89195e-15	4.93106e-12	G	A	A	0.42395	0.499398	0.679779	0.148293	-2.60288	0.00924454
	14:105408827	cg20145009	chr14	105399175	9652	PLD4	-0.49484	0.0623382	1.82181e-14	6.41692e-12	C	A	A	0.423534	0.49704	0.686487	0.148339	-2.53587	0.0112167
	14:105408955	cg20145009	chr14	105399175	9780	PLD4	-0.502816	0.0617272	4.1749e-15	4.93106e-12	G	A	A	0.422073	0.497485	0.681583	0.147584	-2.59741	0.00939292
	14:105409907	cg20145009	chr14	105399175	10732	PLD4	-0.489303	0.0618223	2.14575e-14	7.37207e-12	C	T	C	0.527765	0.450128	1.42561	0.146065	2.42768	0.0151957
	14:105409959	cg20145009	chr14	105399175	10784	PLD4	-0.503511	0.0617548	3.95374e-15	4.93106e-12	T	G	G	0.423659	0.497558	0.685251	0.14754	-2.56182	0.0104125
	14:105410183	cg20145009	chr14	105399175	11008	PLD4	-0.503743	0.0617662	3.89024e-15	4.93106e-12	C	T	T	0.423573	0.497508	0.685009	0.147576	-2.56358	0.01036
	14:105410411	cg20145009	chr14	105399175	11236	PLD4	-0.503907	0.0617835	3.88013e-15	4.93106e-12	T	C	C	0.423568	0.497539	0.68475	0.147623	-2.56533	0.0103077
	14:105410775	cg20145009	chr14	105399175	11600	PLD4	-0.50578	0.0618925	3.46211e-15	4.93106e-12	G	A	A	0.421764	0.497066	0.680488	0.148057	-2.59998	0.00932287
	14:105410827	cg20145009	chr14	105399175	11652	PLD4	-0.504803	0.0618416	3.69478e-15	4.93106e-12	T	C	C	0.423625	0.497498	0.684561	0.147777	-2.56453	0.0103316
	14:105411153	cg20145009	chr14	105399175	11978	PLD4	-0.499734	0.0633909	2.67161e-14	8.95845e-12	A	G	A	0.510735	0.43186	1.47709	0.150219	2.5967	0.00941233
	14:105411700	cg20145009	chr14	105399175	12525	PLD4	-0.508242	0.0620776	3.10218e-15	4.93106e-12	G	A	A	0.421883	0.497071	0.679114	0.148545	-2.60503	0.00918652
	14:105411781	cg20145009	chr14	105399175	12606	PLD4	-0.507383	0.0620416	3.31147e-15	4.93106e-12	A	G	G	0.423636	0.497353	0.683412	0.148296	-2.56688	0.0102617
	14:105412541	cg20145009	chr14	105399175	13366	PLD4	-0.611151	0.0720407	3.60003e-16	4.93106e-12	T	C	T	0.48483	0.423545	1.5623	0.173282	2.57476	0.0100309
	14:105413204	cg20145009	chr14	105399175	14029	PLD4	-0.511682	0.0622631	2.48477e-15	4.93106e-12	T	G	G	0.421915	0.497674	0.67583	0.149117	-2.62756	0.0085999
	14:105413223	cg20145009	chr14	105399175	14048	PLD4	-0.503652	0.0625953	8.48892e-15	4.93106e-12	G	A	A	0.423804	0.496674	0.680551	0.149059	-2.58188	0.0098265
	14:105413790	cg20145009	chr14	105399175	14615	PLD4	-0.483826	0.0627539	8.89696e-14	2.72202e-11	A	G	A	0.528382	0.452288	1.45352	0.148309	2.52167	0.0116798
	14:105414252	cg20145009	chr14	105399175	15077	PLD4	-0.518673	0.062826	1.89425e-15	4.93106e-12	T	C	C	0.435331	0.507013	0.685277	0.150178	-2.51657	0.0118504
	14:105414280	cg20145009	chr14	105399175	15105	PLD4	-0.403814	0.099328	5.70556e-05	0.00671766	G	T	T	0.123348	0.159348	0.633532	0.223348	-2.04365	0.0409884
	14:105414629	cg20145009	chr14	105399175	15454	PLD4	-0.51391	0.0624169	2.22341e-15	4.93106e-12	A	G	G	0.42174	0.496484	0.677595	0.149391	-2.60528	0.0091799
	14:105414790	cg20145009	chr14	105399175	15615	PLD4	-0.515754	0.0625615	2.06188e-15	4.93106e-12	G	A	A	0.420414	0.496581	0.672684	0.149906	-2.64486	0.00817248
	14:105414810	cg20145009	chr14	105399175	15635	PLD4	-0.515078	0.0625289	2.16119e-15	4.93106e-12	G	C	C	0.422348	0.496943	0.677316	0.149656	-2.60342	0.00922984
	14:105415748	cg20145009	chr14	105399175	16573	PLD4	-0.516283	0.0668958	8.43036e-14	2.59822e-11	A	G	G	0.420652	0.491167	0.6778	0.157204	-2.47387	0.0133657
	14:105417147	cg20145009	chr14	105399175	17972	PLD4	-0.524093	0.0665103	2.73746e-14	9.0658e-12	G	A	A	0.40772	0.474591	0.678534	0.157142	-2.46797	0.0135881
	14:105418344	cg20145009	chr14	105399175	19169	PLD4	-0.528582	0.0637346	1.4412e-15	4.93106e-12	G	T	T	0.420634	0.499236	0.663312	0.152713	-2.68811	0.00718573
	14:105418391	cg20145009	chr14	105399175	19216	PLD4	-0.529239	0.0637467	1.35285e-15	4.93106e-12	T	C	C	0.420621	0.499463	0.662479	0.152789	-2.69499	0.00703906
	14:105420927	cg20145009	chr14	105399175	21752	PLD4	-0.524272	0.0668337	3.50589e-14	1.11325e-11	G	A	G	0.499387	0.431934	1.44266	0.157416	2.32815	0.0199042
	14:105421050	cg20145009	chr14	105399175	21875	PLD4	-0.524121	0.0668287	3.54665e-14	1.11773e-11	G	T	G	0.499081	0.432384	1.43694	0.157357	2.3038	0.0212338
	14:105422228	cg20145009	chr14	105399175	23053	PLD4	-0.512266	0.0633013	6.10701e-15	4.93106e-12	T	C	T	0.533646	0.453337	1.47364	0.150155	2.58223	0.00981644
	14:105422580	cg20145009	chr14	105399175	23405	PLD4	-0.47202	0.0675864	1.10243e-11	2.36966e-09	C	T	T	0.335987	0.389367	0.707515	0.157048	-2.20312	0.0275864
	14:105423227	cg20145009	chr14	105399175	24052	PLD4	-0.453493	0.0665105	3.14704e-11	6.5626e-09	G	A	A	0.38282	0.440816	0.719264	0.153888	-2.14133	0.0322472
	14:105424432	cg20145009	chr14	105399175	25257	PLD4	-0.454521	0.0663363	2.55072e-11	5.34567e-09	C	G	G	0.380924	0.440794	0.71452	0.153634	-2.18795	0.0286731
	14:105430738	cg20145009	chr14	105399175	31563	PLD4	-0.437949	0.0670424	1.83986e-10	3.65487e-08	A	G	G	0.355937	0.413281	0.718412	0.154827	-2.13601	0.0326784
	14:105430927	cg20145009	chr14	105399175	31752	PLD4	-0.414329	0.0674503	1.85569e-09	3.45694e-07	G	T	T	0.335118	0.399477	0.713849	0.154674	-2.17932	0.029308
	14:105431949	cg20145009	chr14	105399175	32774	PLD4	-0.420808	0.0690735	2.48397e-09	4.56648e-07	C	A	A	0.286592	0.343418	0.700021	0.158511	-2.24997	0.0244508
	14:105432044	cg20145009	chr14	105399175	32869	PLD4	0.412475	0.0818	6.79883e-07	0.000102141	A	G	A	0.188118	0.235233	0.650667	0.18717	-2.29609	0.0216709
	14:105432370	cg20145009	chr14	105399175	33195	PLD4	-0.401664	0.0680621	7.33596e-09	1.23987e-06	C	T	T	0.318453	0.374889	0.713436	0.155177	-2.17598	0.0295571
	14:105433129	cg20145009	chr14	105399175	33954	PLD4	-0.413471	0.0673401	1.88478e-09	3.4956e-07	G	A	A	0.334494	0.399307	0.712831	0.154446	-2.19177	0.0283962
	14:105435649	cg20145009	chr14	105399175	36474	PLD4	-0.409525	0.069001	6.07327e-09	1.0348e-06	G	A	A	0.285361	0.337432	0.710702	0.1574	-2.16965	0.0300332
	14:105437057	cg20145009	chr14	105399175	37882	PLD4	-0.435605	0.067118	2.377e-10	4.65569e-08	C	A	A	0.353337	0.410757	0.718806	0.154916	-2.13125	0.0330688
	14:105440006	cg20145009	chr14	105399175	40831	PLD4	-0.402423	0.0682878	7.68907e-09	1.29433e-06	A	G	G	0.335383	0.398906	0.712967	0.155964	-2.16922	0.0300661
	14:105440784	cg20145009	chr14	105399175	41609	PLD4	-0.446287	0.0688724	2.52829e-10	4.92898e-08	C	A	A	0.306316	0.352027	0.720575	0.158804	-2.06358	0.0390572
	14:105443695	cg20145009	chr14	105399175	44520	PLD4	0.38922	0.0718813	1.02504e-07	1.6783e-05	T	C	T	0.301155	0.352531	0.693027	0.164809	-2.22492	0.0260868
	14:105444012	cg20145009	chr14	105399175	44837	PLD4	-0.514705	0.0745771	1.8612e-11	3.94001e-09	T	C	T	0.419029	0.365654	1.48495	0.172694	2.2895	0.0220505
	14:105467965	cg20145009	chr14	105399175	68790	PLD4	-0.55977	0.149728	0.000210205	0.020634	C	G	C	0.146927	0.110005	2.3609	0.340468	2.52313	0.0116316
	14:105510614	cg20145009	chr14	105399175	111439	PLD4	-0.534265	0.151556	0.000468827	0.0408531	A	G	A	0.135292	0.104526	1.99629	0.340112	2.03253	0.0420997
	14:60391695	cg11866719	chr14	60336433	55262	RTN1	-0.331277	0.0705179	3.54962e-06	0.000464945	A	C	A	0.391332	0.325687	1.37033	0.149312	2.11001	0.0348577
	14:60391704	cg11866719	chr14	60336433	55271	RTN1	-0.331287	0.0705183	3.54776e-06	0.000464945	A	G	A	0.391325	0.325687	1.37026	0.149312	2.10968	0.0348858
	14:60391774	cg11866719	chr14	60336433	55341	RTN1	-0.331322	0.0705215	3.54294e-06	0.000464945	C	G	C	0.391301	0.325675	1.37014	0.149317	2.10902	0.0349432
	14:60393285	cg11866719	chr14	60336433	56852	RTN1	-0.336153	0.0705728	2.61309e-06	0.00035561	A	T	A	0.39123	0.327697	1.36483	0.149538	2.07995	0.0375302
	14:60393376	cg11866719	chr14	60336433	56943	RTN1	-0.331481	0.0705335	3.51911e-06	0.000464945	T	C	T	0.391201	0.325627	1.36962	0.149337	2.1062	0.0351869
	14:60393664	cg11866719	chr14	60336433	57231	RTN1	-0.331566	0.0705393	3.50566e-06	0.000464945	A	T	A	0.391152	0.325611	1.36934	0.149347	2.10467	0.0353201
	14:60394828	cg11866719	chr14	60336433	58395	RTN1	-0.334777	0.0708212	3.09594e-06	0.000417255	T	G	T	0.391367	0.33	1.36337	0.149817	2.06891	0.0385542
	14:60396790	cg11866719	chr14	60336433	60357	RTN1	-0.34182	0.0707412	1.88673e-06	0.000265376	A	T	A	0.391269	0.331495	1.35298	0.149851	2.0174	0.0436543
	14:60400048	cg11866719	chr14	60336433	63615	RTN1	-0.33714	0.0707327	2.57414e-06	0.00035145	C	T	C	0.391089	0.329337	1.35685	0.149692	2.03865	0.0414851
	14:60400088	cg11866719	chr14	60336433	63655	RTN1	-0.337323	0.0707215	2.53389e-06	0.000347084	G	A	G	0.39099	0.329308	1.35634	0.149668	2.03642	0.0417086
	14:60403314	cg11866719	chr14	60336433	66881	RTN1	-0.342411	0.0707851	1.83927e-06	0.000259573	C	T	C	0.390691	0.331218	1.34961	0.149902	2.00007	0.045493
	14:60403396	cg11866719	chr14	60336433	66963	RTN1	-0.332645	0.0706107	3.33783e-06	0.000444144	A	C	A	0.390335	0.32523	1.36472	0.149448	2.08066	0.0374651
	14:60405385	cg11866719	chr14	60336433	68952	RTN1	-0.33283	0.070621	3.30795e-06	0.00044263	A	G	A	0.39016	0.325154	1.36364	0.149457	2.07521	0.0379674
	14:60406418	cg11866719	chr14	60336433	69985	RTN1	-0.337662	0.0706691	2.43637e-06	0.000335284	G	A	G	0.390052	0.327158	1.35809	0.149667	2.04507	0.0408478
	14:60409965	cg11866719	chr14	60336433	73532	RTN1	-0.337693	0.0706719	2.43351e-06	0.000335284	C	T	C	0.39005	0.327156	1.35812	0.149674	2.04512	0.0408431
	14:60419597	cg11866719	chr14	60336433	83164	RTN1	-0.337676	0.0706764	2.43974e-06	0.000335284	A	G	A	0.390042	0.327156	1.35816	0.149683	2.04522	0.0408328
	14:60423615	cg11866719	chr14	60336433	87182	RTN1	-0.332938	0.0706405	3.30435e-06	0.00044263	C	T	C	0.390031	0.325096	1.36318	0.149489	2.07252	0.0382169
	14:60424479	cg11866719	chr14	60336433	88046	RTN1	-0.332894	0.0706424	3.3159e-06	0.00044263	T	A	T	0.390036	0.325092	1.36327	0.149493	2.07289	0.0381821
	14:60435145	cg11866719	chr14	60336433	98712	RTN1	0.340286	0.0709233	2.21775e-06	0.000309857	C	A	A	0.389889	0.32619	1.36602	0.150284	2.07541	0.0379485
	14:60442971	cg11866719	chr14	60336433	106538	RTN1	0.340873	0.071268	2.38055e-06	0.000331498	C	G	G	0.393689	0.32834	1.38794	0.150892	2.17255	0.0298141
	14:60480395	cg11866719	chr14	60336433	143962	RTN1	0.340714	0.0716792	2.7375e-06	0.000370136	T	G	G	0.391524	0.329318	1.38483	0.151663	2.14671	0.0318164
	15:31599501	cg21385909	chr15	31621843	22342	KLF13	0.389238	0.0671055	1.28756e-08	2.15012e-06	T	C	T	0.379612	0.447488	0.728251	0.15684	-2.02187	0.0431893
	15:31599501	cg19961766	chr15	31621796	22295	KLF13	0.330143	0.0734404	8.9521e-06	0.00110037	T	C	T	0.379612	0.447488	0.728251	0.15684	-2.02187	0.0431893
	15:31675910	cg17907520	chr15	31680189	4279	NA	-0.566473	0.165076	0.000658362	0.0487548	C	T	C	0.062761	0.03817	2.27762	0.381505	2.15759	0.0309596
	15:40330629	cg16127683	chr15	40268777	61852	EIF2AK4	0.293653	0.0709706	4.2257e-05	0.00501756	T	C	C	0.255311	0.317021	0.722352	0.161246	-2.01706	0.0436896
	15:90707358	cg23035449	chr15	90578555	128803	ZNF710	-1.04544	0.255142	4.9971e-05	0.00591676	T	C	T	0.014	0.030927	0.283691	0.613232	-2.05448	0.0399297
	19:47170644	cg01406381	chr19	47288263	117619	SLC1A5;SLC1A5;SLC1A5	0.257614	0.0745635	0.000605282	0.0467226	G	T	T	0.29934	0.236658	1.38859	0.164068	2.00093	0.0454002
	19:47171044	cg01406381	chr19	47288263	117219	SLC1A5;SLC1A5;SLC1A5	0.257467	0.0746069	0.000614057	0.0472364	G	A	A	0.299094	0.236028	1.38976	0.164163	2.00491	0.0449727
	19:47173627	cg01406381	chr19	47288263	114636	SLC1A5;SLC1A5;SLC1A5	0.260095	0.074673	0.000546646	0.0432315	G	A	A	0.299233	0.23407	1.4027	0.164396	2.05845	0.0395474
	2:109776761	cg17803713	chr2	109873891	97130	SH3RF3	-0.249483	0.0679879	0.000273674	0.0262495	T	G	G	0.456536	0.404703	1.33538	0.145776	1.984	0.0472559
	2:109786993	cg17803713	chr2	109873891	86898	SH3RF3	-0.247159	0.068085	0.000317522	0.0301107	T	G	G	0.45679	0.401363	1.3594	0.146131	2.10113	0.0356292
	2:109827209	cg17803713	chr2	109873891	46682	SH3RF3	0.361375	0.0728126	1.00337e-06	0.000145523	C	T	C	0.307971	0.243002	1.40137	0.158063	2.13488	0.0327705
	2:109827715	cg17803713	chr2	109873891	46176	SH3RF3	0.361416	0.0728086	9.99301e-07	0.000145437	C	T	C	0.30795	0.242965	1.40146	0.158057	2.1354	0.0327284
	2:109828228	cg17803713	chr2	109873891	45663	SH3RF3	0.361451	0.0728084	9.96934e-07	0.000145437	C	A	C	0.30794	0.24294	1.4016	0.158058	2.13603	0.0326772
	2:109829714	cg17803713	chr2	109873891	44177	SH3RF3	0.361467	0.0728048	9.94617e-07	0.000145437	C	T	C	0.30794	0.242887	1.40201	0.158053	2.13793	0.0325221
	2:109832965	cg17803713	chr2	109873891	40926	SH3RF3	0.361856	0.0732121	1.1086e-06	0.000160231	A	G	A	0.30577	0.24263	1.3818	0.158186	2.04435	0.0409188
	2:109834706	cg17803713	chr2	109873891	39185	SH3RF3	0.364757	0.0726402	7.54191e-07	0.0001129	G	A	G	0.308534	0.244514	1.39448	0.157741	2.10802	0.0350292
	2:109834837	cg17803713	chr2	109873891	39054	SH3RF3	0.3614	0.0731793	1.13042e-06	0.000162445	C	T	C	0.305927	0.242453	1.38297	0.158106	2.05075	0.0402911
	2:109834957	cg17803713	chr2	109873891	38934	SH3RF3	0.361379	0.0731784	1.13167e-06	0.000162445	G	A	G	0.305932	0.242448	1.383	0.158104	2.05091	0.0402753
	2:109835594	cg17803713	chr2	109873891	38297	SH3RF3	0.361157	0.0731686	1.14478e-06	0.000163209	T	G	T	0.305992	0.242407	1.38332	0.158079	2.05269	0.0401022
	2:109836825	cg17803713	chr2	109873891	37066	SH3RF3	0.364216	0.072617	7.76172e-07	0.000115366	C	T	C	0.308675	0.244418	1.39522	0.157681	2.1122	0.0346695
	2:109883564	cg17803713	chr2	109873891	9673	SH3RF3	0.365824	0.0741062	1.14179e-06	0.000163209	G	T	G	0.291382	0.230142	1.37654	0.160508	1.99099	0.0464818
	2:109883697	cg17803713	chr2	109873891	9806	SH3RF3	0.370258	0.0737729	7.63649e-07	0.000113909	C	A	C	0.309885	0.240023	1.43889	0.16046	2.26766	0.0233498
	2:239098890	cg07480446	chr2	239069576	29314	NA	-0.724521	0.200895	0.000347002	0.0323213	G	T	G	0.033531	0.059718	0.337746	0.469039	-2.31422	0.0206556
	21:35954628	cg03801286	chr21	35884508	70120	KCNE1	-0.677159	0.130485	3.26269e-07	5.04633e-05	A	G	A	0.059518	0.087951	0.54195	0.306919	-1.99591	0.0459435
	3:188386566	cg12307200	chr3	188664632	278066	NA	1.17835	0.305856	0.000134752	0.0150617	G	T	G	0.031928	0.010018	11.7163	0.895029	2.74962	0.00596652
	3:188536515	cg12307200	chr3	188664632	128117	NA	1.13356	0.273667	4.14761e-05	0.00493884	T	C	T	0.038486	0.011768	6.70161	0.755337	2.51854	0.0117842
	4:2374723	cg15919816	chr4	2431872	57149	NA	-0.376385	0.108626	0.000583805	0.0454836	T	C	T	0.079769	0.133641	0.547999	0.255215	-2.35676	0.0184351
	4:2378949	cg15919816	chr4	2431872	52923	NA	-0.386754	0.108324	0.00039694	0.0358572	T	C	T	0.079861	0.133271	0.554667	0.254394	-2.31683	0.0205129
	4:2379343	cg15919816	chr4	2431872	52529	NA	-0.387999	0.10831	0.000379682	0.0344467	A	G	A	0.07985	0.133158	0.555632	0.254334	-2.31054	0.0208584
	4:2386411	cg15919816	chr4	2431872	45461	NA	-0.404532	0.108164	0.000209067	0.0206189	G	A	G	0.079334	0.131839	0.56309	0.253947	-2.26155	0.0237251
	4:2389395	cg15919816	chr4	2431872	42477	NA	-0.388537	0.109063	0.000408608	0.0367528	A	G	A	0.079405	0.129679	0.570424	0.25514	-2.20026	0.0277883
	4:2393631	cg15919816	chr4	2431872	38241	NA	-0.403988	0.107272	0.000189076	0.0187355	A	T	A	0.082819	0.131002	0.596994	0.25006	-2.0629	0.0391221
	4:2396293	cg15919816	chr4	2431872	35579	NA	-0.405974	0.107508	0.000181727	0.0180928	C	G	C	0.083185	0.130695	0.598876	0.25048	-2.04687	0.0406705
	4:2397400	cg15919816	chr4	2431872	34472	NA	-0.407239	0.110431	0.000255386	0.0247217	G	C	G	0.080124	0.126189	0.593471	0.257719	-2.02456	0.042913
	5:177738193	cg17590710	chr5	177740069	1876	COL23A1	0.450675	0.117369	0.000141737	0.0158003	T	C	T	0.136065	0.095251	1.60274	0.238716	1.97605	0.0481495
	5:177968359	cg17590710	chr5	177740069	228290	COL23A1	0.349541	0.10138	0.000621079	0.047246	T	C	T	0.139476	0.185191	0.613316	0.209437	-2.33423	0.0195835
	5:79225307	cg04154027	chr5	78985588	239719	CMYA5	0.236807	0.0689905	0.000656328	0.0486903	T	C	T	0.420274	0.49053	0.709973	0.149026	-2.29845	0.0215364
	5:79228270	cg04154027	chr5	78985588	242682	CMYA5	0.259896	0.0698232	0.000223864	0.0219235	C	T	C	0.424568	0.497136	0.679413	0.152732	-2.53074	0.0113822
	6:168173059	cg25534601	chr6	168198163	25104	C6orf123	0.26884	0.0711487	0.000180087	0.0179722	C	T	C	0.519597	0.459856	1.44718	0.156404	2.36323	0.0181163
	6:168176104	cg25534601	chr6	168198163	22059	C6orf123	0.241565	0.0694997	0.000561416	0.044067	A	T	A	0.526472	0.43814	1.56978	0.152913	2.94898	0.00318822
	6:168177517	cg25534601	chr6	168198163	20646	C6orf123	0.240711	0.0694065	0.000577157	0.0450494	A	G	A	0.525726	0.43742	1.5686	0.15272	2.94779	0.00320054
	6:168178101	cg25534601	chr6	168198163	20062	C6orf123	0.241452	0.0693178	0.000546359	0.0432315	A	G	A	0.525974	0.437262	1.56998	0.152562	2.95658	0.00311076
	6:168181918	cg25534601	chr6	168198163	16245	C6orf123	0.240194	0.0690162	0.000552356	0.0436008	T	C	T	0.525569	0.432227	1.59823	0.152309	3.07861	0.00207969
	6:168184479	cg25534601	chr6	168198163	13684	C6orf123	0.240665	0.0689084	0.000528261	0.0420048	G	C	G	0.525168	0.433669	1.58871	0.151972	3.0461	0.00231831
	6:168184754	cg25534601	chr6	168198163	13409	C6orf123	0.240905	0.0688781	0.000518677	0.0418391	C	T	C	0.524963	0.433745	1.58648	0.151889	3.03851	0.00237754
	6:168186401	cg25534601	chr6	168198163	11762	C6orf123	0.24594	0.0691262	0.000415732	0.0373135	A	G	A	0.524374	0.433376	1.59125	0.152549	3.04506	0.00232637
	6:168186515	cg25534601	chr6	168198163	11648	C6orf123	0.246487	0.0691246	0.00040361	0.0363813	G	A	G	0.524327	0.433358	1.59101	0.152565	3.04373	0.00233664
	6:168187371	cg25534601	chr6	168198163	10792	C6orf123	-0.347255	0.0761443	6.67264e-06	0.000842421	C	G	C	0.256182	0.310553	0.716447	0.167476	-1.99103	0.0464773
	6:168191355	cg25534601	chr6	168198163	6808	C6orf123	0.323175	0.0702993	5.64637e-06	0.000723755	T	C	C	0.315771	0.397777	0.660646	0.156142	-2.65487	0.00793387
	6:168192884	cg25534601	chr6	168198163	5279	C6orf123	0.26472	0.0697456	0.000168596	0.016906	T	C	T	0.528348	0.432422	1.65089	0.154812	3.2382	0.00120287
	6:168193213	cg25534601	chr6	168198163	4950	C6orf123	0.293321	0.0719302	5.42059e-05	0.00640012	T	C	T	0.512167	0.42031	1.63914	0.159538	3.09751	0.00195153
	6:168193441	cg25534601	chr6	168198163	4722	C6orf123	-0.31594	0.0735289	2.14669e-05	0.00259304	G	A	G	0.435066	0.495455	0.691519	0.161613	-2.28239	0.0224665
	6:168194147	cg25534601	chr6	168198163	4016	C6orf123	0.457535	0.0803748	2.32718e-08	3.85549e-06	T	A	T	0.287011	0.219208	1.44218	0.178059	2.05637	0.0397468
	6:168194856	cg25534601	chr6	168198163	3307	C6orf123	0.469166	0.069543	4.93465e-11	1.0139e-08	C	T	T	0.320068	0.388368	0.695643	0.157608	-2.30267	0.0212976
	6:168195281	cg25534601	chr6	168198163	2882	C6orf123	0.471393	0.0695488	4.0552e-11	8.37308e-09	G	A	A	0.320691	0.388356	0.697128	0.157671	-2.28823	0.0221241
	6:168197527	cg25534601	chr6	168198163	636	C6orf123	0.578991	0.0676168	2.00286e-16	4.93106e-12	C	G	G	0.349934	0.424699	0.678578	0.158258	-2.45015	0.0142796
	6:168197811	cg25534601	chr6	168198163	352	C6orf123	-0.688454	0.0844865	4.08884e-15	4.93106e-12	G	T	G	0.179775	0.24005	0.65498	0.198429	-2.13251	0.0329651
	6:168238612	cg25534601	chr6	168198163	40449	C6orf123	-0.48762	0.094728	4.03026e-07	6.18786e-05	G	A	G	0.106492	0.153747	0.632713	0.215225	-2.12679	0.0334377
	6:168289111	cg25534601	chr6	168198163	90948	C6orf123	-0.512988	0.0977028	2.39446e-07	3.82087e-05	G	C	G	0.107375	0.156068	0.603095	0.222899	-2.26865	0.0232893
	6:168301230	cg25534601	chr6	168198163	103067	C6orf123	-0.507409	0.0976238	3.13258e-07	4.88112e-05	G	T	G	0.109432	0.157537	0.605956	0.222115	-2.25535	0.0241113
	6:168325673	cg25534601	chr6	168198163	127510	C6orf123	-0.520574	0.0995864	2.69382e-07	4.22889e-05	C	T	C	0.110623	0.159121	0.592598	0.226859	-2.30645	0.0210855
	6:168329116	cg25534601	chr6	168198163	130953	C6orf123	-0.52915	0.101792	3.1204e-07	4.88028e-05	A	G	A	0.1101	0.158032	0.584464	0.232076	-2.31415	0.0206596
	6:168336161	cg25534601	chr6	168198163	137998	C6orf123	-0.526735	0.100728	2.66744e-07	4.20323e-05	C	T	C	0.113559	0.164688	0.566882	0.230516	-2.46232	0.0138042
	6:168347714	cg25534601	chr6	168198163	149551	C6orf123	-0.534639	0.102054	2.54197e-07	4.02062e-05	G	A	G	0.113981	0.165412	0.556968	0.233889	-2.50225	0.0123408
	6:168349681	cg25534601	chr6	168198163	151518	C6orf123	-0.554221	0.1028	1.15875e-07	1.88984e-05	A	G	A	0.115946	0.165045	0.563354	0.235383	-2.43793	0.0147715
	6:168352105	cg25534601	chr6	168198163	153942	C6orf123	-0.542224	0.102704	2.06467e-07	3.34133e-05	A	G	A	0.119053	0.166503	0.578598	0.234064	-2.33759	0.0194083
	6:168375594	cg25534601	chr6	168198163	177431	C6orf123	-0.570077	0.107751	1.94943e-07	3.16706e-05	T	C	T	0.116287	0.164213	0.544594	0.246882	-2.46156	0.0138333
	6:168379782	cg25534601	chr6	168198163	181619	C6orf123	0.322362	0.0928098	0.000566338	0.0443378	C	T	T	0.201301	0.245884	0.649267	0.203929	-2.11795	0.0341796
	6:168383507	cg25534601	chr6	168198163	185344	C6orf123	0.665479	0.141908	3.68837e-06	0.000480119	A	G	A	0.140325	0.101116	1.99383	0.316969	2.17704	0.0294776
	6:168384776	cg25534601	chr6	168198163	186613	C6orf123	0.657779	0.141815	4.67478e-06	0.000604764	A	G	A	0.140421	0.101419	1.98256	0.316459	2.16264	0.0305689
	6:168388102	cg25534601	chr6	168198163	189939	C6orf123	0.658888	0.142442	4.95477e-06	0.000637052	A	G	A	0.140711	0.101403	2.00695	0.318114	2.18983	0.0285363
	6:168389145	cg25534601	chr6	168198163	190982	C6orf123	0.660876	0.1427	4.82969e-06	0.000622881	C	T	C	0.140647	0.101181	2.01357	0.318646	2.19651	0.0280556
	6:168390748	cg25534601	chr6	168198163	192585	C6orf123	0.508308	0.133651	0.000163572	0.0166408	A	T	A	0.202007	0.168817	1.80106	0.294143	2.00031	0.0454671
	6:168391267	cg25534601	chr6	168198163	193104	C6orf123	0.668334	0.133655	8.3606e-07	0.000123392	G	A	G	0.171814	0.123891	2.17578	0.299678	2.59407	0.0094848
	6:168451021	cg25534601	chr6	168198163	252858	C6orf123	-0.327035	0.0954679	0.000672687	0.0496403	T	G	G	0.325285	0.282759	1.54345	0.208162	2.08502	0.0370677
	6:169236577	cg23618477	chr6	169334872	98295	NA	0.358865	0.101443	0.000447943	0.0396946	A	G	A	0.104356	0.150188	0.627064	0.233416	-1.99946	0.0455586
	6:169244213	cg23618477	chr6	169334872	90659	NA	0.355534	0.0995088	0.000393199	0.035596	A	G	A	0.102161	0.151678	0.614696	0.22932	-2.12205	0.0338337
	6:169329229	cg23618477	chr6	169334872	5643	NA	-0.416229	0.0698128	5.21494e-09	9.26205e-07	G	C	G	0.314202	0.268193	1.37875	0.161438	1.9895	0.0466457
	6:169329463	cg23618477	chr6	169334872	5409	NA	-0.419767	0.0672371	1.0343e-09	1.97058e-07	C	T	C	0.371412	0.321829	1.36403	0.15499	2.00297	0.0451807
	6:30073776	cg21334513	chr6	30095248	21472	NA	0.599115	0.0868225	1.87543e-11	3.95019e-09	A	G	A	0.144787	0.207458	0.608867	0.204834	-2.42223	0.0154254
	6:30075903	cg21334513	chr6	30095248	19345	NA	0.520849	0.0782564	8.65637e-11	1.74438e-08	T	C	T	0.187557	0.247939	0.664971	0.180089	-2.26561	0.0234755
	6:30086927	cg21334513	chr6	30095248	8321	NA	0.605002	0.0796419	1.93257e-13	5.82761e-11	C	T	C	0.167571	0.223375	0.674801	0.186377	-2.11044	0.0348202
	6:30090820	cg21334513	chr6	30095248	4428	NA	0.582406	0.0788699	8.0671e-13	2.3981e-10	C	T	C	0.180681	0.23506	0.678368	0.183496	-2.11485	0.034443
	6:30093744	cg21334513	chr6	30095248	1504	NA	0.627234	0.0780449	9.06935e-15	4.93106e-12	G	A	G	0.172775	0.234568	0.649139	0.184362	-2.3438	0.0190884
	6:30094315	cg21334513	chr6	30095248	933	NA	0.578736	0.0788357	1.07629e-12	3.13284e-10	G	A	G	0.180998	0.241296	0.649764	0.184034	-2.34275	0.019142
	6:30094611	cg21334513	chr6	30095248	637	NA	0.634835	0.0783331	5.6142e-15	4.93106e-12	T	C	T	0.172801	0.228401	0.667379	0.184331	-2.19386	0.0282454
	6:30094788	cg21334513	chr6	30095248	460	NA	0.627246	0.0780454	9.06259e-15	4.93106e-12	T	G	T	0.17277	0.234568	0.649113	0.184365	-2.34398	0.019079
	6:30094840	cg21334513	chr6	30095248	408	NA	0.627245	0.0780457	9.066e-15	4.93106e-12	A	G	A	0.17277	0.23457	0.649099	0.184366	-2.34409	0.0190737
	6:30095202	cg21334513	chr6	30095248	46	NA	0.578815	0.0788375	1.07043e-12	3.13284e-10	C	T	C	0.181131	0.241278	0.650182	0.184034	-2.33926	0.0193222
	6:30095329	cg21334513	chr6	30095248	81	NA	0.634603	0.0779613	4.35203e-15	4.93106e-12	C	T	C	0.172775	0.230455	0.666782	0.183999	-2.20269	0.0276169
	6:30096005	cg21334513	chr6	30095248	757	NA	0.575726	0.0789535	1.48948e-12	4.19887e-10	T	C	T	0.18123	0.239091	0.662402	0.183855	-2.24026	0.0250738
	6:30096717	cg21334513	chr6	30095248	1469	NA	0.627235	0.0780454	9.07181e-15	4.93106e-12	G	A	G	0.172777	0.23457	0.649134	0.184363	-2.34383	0.019087
	6:30096772	cg21334513	chr6	30095248	1524	NA	0.578857	0.0788433	1.07049e-12	3.13284e-10	T	G	T	0.181346	0.241257	0.650979	0.184028	-2.33268	0.019665
	6:30097170	cg21334513	chr6	30095248	1922	NA	0.627235	0.0780454	9.07181e-15	4.93106e-12	A	T	A	0.172777	0.23457	0.649134	0.184363	-2.34383	0.019087
	6:30097818	cg21334513	chr6	30095248	2570	NA	0.575737	0.0789572	1.49152e-12	4.19887e-10	G	A	G	0.181482	0.239066	0.663376	0.183839	-2.23247	0.0255841
	6:30097920	cg21334513	chr6	30095248	2672	NA	0.575736	0.0789573	1.49173e-12	4.19887e-10	G	T	G	0.181489	0.239066	0.663406	0.183838	-2.23223	0.0255998
	6:30098248	cg21334513	chr6	30095248	3000	NA	0.575732	0.0789576	1.49246e-12	4.19887e-10	T	C	T	0.181518	0.239064	0.663518	0.183835	-2.23134	0.0256585
	6:30098323	cg21334513	chr6	30095248	3075	NA	0.57573	0.0789575	1.49262e-12	4.19887e-10	T	C	T	0.181526	0.239062	0.663553	0.183834	-2.23107	0.0256766
	6:30098389	cg21334513	chr6	30095248	3141	NA	0.627235	0.0780454	9.07181e-15	4.93106e-12	A	G	A	0.172777	0.23457	0.649134	0.184363	-2.34383	0.019087
	6:30098609	cg21334513	chr6	30095248	3361	NA	0.627379	0.0780616	9.06084e-15	4.93106e-12	G	A	G	0.172942	0.234666	0.649485	0.184385	-2.34062	0.0192517
	6:30099948	cg21334513	chr6	30095248	4700	NA	0.575807	0.0795969	2.18109e-12	6.01449e-10	G	A	G	0.181142	0.236151	0.664435	0.184701	-2.21341	0.0268697
	6:30099951	cg21334513	chr6	30095248	4703	NA	0.628297	0.0786874	1.31105e-14	5.1842e-12	A	G	A	0.172134	0.231698	0.648756	0.185283	-2.33535	0.0195252
	6:30099996	cg21334513	chr6	30095248	4748	NA	0.575226	0.0793236	1.94289e-12	5.42909e-10	G	T	G	0.181801	0.236963	0.665138	0.184128	-2.21455	0.0267909
	6:30100040	cg21334513	chr6	30095248	4792	NA	0.627327	0.0784085	1.1708e-14	4.93106e-12	T	C	T	0.172777	0.232512	0.649552	0.184682	-2.3363	0.0194758
	6:30100221	cg21334513	chr6	30095248	4973	NA	0.62734	0.0784117	1.17206e-14	4.93106e-12	G	A	G	0.172772	0.232508	0.649525	0.184688	-2.33644	0.0194681
	6:30100570	cg21334513	chr6	30095248	5322	NA	0.627327	0.0784085	1.1708e-14	4.93106e-12	T	A	T	0.172777	0.232512	0.649552	0.184682	-2.3363	0.0194758
	6:30101237	cg21334513	chr6	30095248	5989	NA	0.627312	0.0784117	1.17505e-14	4.93106e-12	G	A	G	0.172777	0.232506	0.649563	0.184687	-2.33614	0.019484
	6:30101950	cg21334513	chr6	30095248	6702	NA	0.567421	0.078984	3.02653e-12	7.31807e-10	G	T	G	0.188236	0.240027	0.685127	0.182485	-2.07222	0.0382447
	6:30102011	cg21334513	chr6	30095248	6763	NA	0.634818	0.0783305	5.61246e-15	4.93106e-12	A	G	A	0.172775	0.228393	0.667243	0.184331	-2.19498	0.0281653
	6:30102064	cg21334513	chr6	30095248	6816	NA	0.627314	0.0784104	1.17375e-14	4.93106e-12	C	G	C	0.172775	0.232508	0.649552	0.184685	-2.33625	0.019478
	6:30102415	cg21334513	chr6	30095248	7167	NA	0.627387	0.0784133	1.16849e-14	4.93106e-12	G	A	G	0.172812	0.232512	0.649645	0.184691	-2.33541	0.0195223
	6:30103331	cg21334513	chr6	30095248	8083	NA	0.634828	0.078328	5.59679e-15	4.93106e-12	T	G	T	0.172775	0.228395	0.667248	0.184326	-2.19498	0.0281648
	6:30103394	cg21334513	chr6	30095248	8146	NA	0.630372	0.0782882	8.14841e-15	4.93106e-12	G	A	G	0.172777	0.234683	0.6379	0.184873	-2.4318	0.015024
	6:30103571	cg21334513	chr6	30095248	8323	NA	0.567271	0.0789695	3.03792e-12	7.31807e-10	G	A	G	0.188306	0.239996	0.685548	0.182437	-2.06941	0.0385078
	6:30103745	cg21334513	chr6	30095248	8497	NA	0.627326	0.078408	1.17049e-14	4.93106e-12	T	C	T	0.172775	0.23251	0.649558	0.184681	-2.33627	0.0194774
	6:30103840	cg21334513	chr6	30095248	8592	NA	0.630363	0.0782919	8.17647e-15	4.93106e-12	T	C	T	0.172777	0.234712	0.637749	0.184885	-2.43292	0.0149776
	6:30103898	cg21334513	chr6	30095248	8650	NA	0.627326	0.078408	1.17049e-14	4.93106e-12	G	A	G	0.172775	0.23251	0.649558	0.184681	-2.33627	0.0194774
	6:30104480	cg21334513	chr6	30095248	9232	NA	0.627326	0.078408	1.17049e-14	4.93106e-12	G	A	G	0.172775	0.23251	0.649558	0.184681	-2.33627	0.0194774
	6:30104783	cg21334513	chr6	30095248	9535	NA	0.508956	0.075697	5.68694e-11	1.15713e-08	G	A	G	0.214503	0.282035	0.64817	0.17518	-2.47517	0.0133173
	6:30104808	cg21334513	chr6	30095248	9560	NA	0.630434	0.0782914	8.12091e-15	4.93106e-12	A	G	A	0.172803	0.234665	0.638042	0.184878	-2.43053	0.0150769
	6:30105349	cg21334513	chr6	30095248	10101	NA	0.627326	0.078408	1.17049e-14	4.93106e-12	C	T	C	0.172775	0.23251	0.649558	0.184681	-2.33627	0.0194774
	6:30105391	cg21334513	chr6	30095248	10143	NA	0.624395	0.0783651	1.47747e-14	5.45465e-12	C	T	C	0.175395	0.234716	0.646544	0.18456	-2.36299	0.018128
	6:30105544	cg21334513	chr6	30095248	10296	NA	0.627347	0.0784102	1.17009e-14	4.93106e-12	A	C	A	0.172772	0.232502	0.649572	0.184686	-2.33608	0.0194872
	6:30106024	cg21334513	chr6	30095248	10776	NA	0.630421	0.078296	8.15801e-15	4.93106e-12	T	A	T	0.172746	0.234661	0.637805	0.184893	-2.43234	0.0150015
	6:30106070	cg21334513	chr6	30095248	10822	NA	0.508778	0.0756878	5.74125e-11	1.16253e-08	T	C	T	0.214529	0.281973	0.64847	0.175151	-2.47295	0.0134004
	6:30106202	cg21334513	chr6	30095248	10954	NA	0.624374	0.078365	1.4802e-14	5.45465e-12	A	G	A	0.175395	0.234702	0.646604	0.184556	-2.36254	0.0181502
	6:30106296	cg21334513	chr6	30095248	11048	NA	0.627299	0.0784453	1.20523e-14	4.93106e-12	A	G	A	0.172775	0.232294	0.649814	0.184722	-2.33361	0.019616
	6:30106493	cg21334513	chr6	30095248	11245	NA	0.624404	0.0783673	1.47858e-14	5.45465e-12	C	T	C	0.175393	0.234696	0.646609	0.184562	-2.36242	0.0181562
	6:30107153	cg21334513	chr6	30095248	11905	NA	0.624365	0.078365	1.48134e-14	5.45465e-12	C	T	C	0.175395	0.2347	0.646612	0.184556	-2.36248	0.0181533
	6:30107309	cg21334513	chr6	30095248	12061	NA	0.62437	0.0783654	1.48115e-14	5.45465e-12	G	A	G	0.17539	0.234704	0.646561	0.184558	-2.36288	0.0181336
	6:30108111	cg21334513	chr6	30095248	12863	NA	0.630369	0.078288	8.14903e-15	4.93106e-12	T	C	T	0.172791	0.234673	0.637985	0.18487	-2.43112	0.0150522
	6:30108336	cg21334513	chr6	30095248	13088	NA	0.624388	0.0783671	1.48045e-14	5.45465e-12	G	A	G	0.175393	0.234696	0.64662	0.184561	-2.36235	0.0181596
	6:30108468	cg21334513	chr6	30095248	13220	NA	0.566733	0.0789356	3.11292e-12	7.39414e-10	A	C	A	0.188424	0.239813	0.686622	0.182335	-2.06198	0.0392097
	6:30108683	cg21334513	chr6	30095248	13435	NA	0.5694	0.0789311	2.48916e-12	6.48032e-10	T	C	T	0.190262	0.242224	0.685869	0.182605	-2.06494	0.0389283
	6:30108751	cg21334513	chr6	30095248	13503	NA	0.62436	0.0783645	1.48158e-14	5.45465e-12	A	G	A	0.175395	0.2347	0.646628	0.184554	-2.36237	0.0181587
	6:30109063	cg21334513	chr6	30095248	13815	NA	0.624341	0.0783641	1.48355e-14	5.45465e-12	A	G	A	0.175395	0.234698	0.646644	0.184552	-2.36226	0.0181641
	6:30109412	cg21334513	chr6	30095248	14164	NA	0.627326	0.078408	1.17049e-14	4.93106e-12	T	C	T	0.172775	0.23251	0.649558	0.184681	-2.33627	0.0194774
	6:30109482	cg21334513	chr6	30095248	14234	NA	0.627326	0.078408	1.17049e-14	4.93106e-12	G	A	G	0.172775	0.23251	0.649558	0.184681	-2.33627	0.0194774
	6:30109831	cg21334513	chr6	30095248	14583	NA	0.563355	0.0790301	4.34825e-12	9.54515e-10	C	T	C	0.188479	0.237601	0.69936	0.182142	-1.96324	0.0496178
	6:30109861	cg21334513	chr6	30095248	14613	NA	0.563347	0.0790296	4.34957e-12	9.54515e-10	C	A	C	0.188482	0.237599	0.699378	0.182141	-1.96312	0.0496323
	6:30110058	cg21334513	chr6	30095248	14810	NA	0.563888	0.0790488	4.20745e-12	9.33096e-10	A	G	A	0.188482	0.237669	0.699038	0.182209	-1.96506	0.0494076
	6:30110337	cg21334513	chr6	30095248	15089	NA	0.564268	0.0790612	4.10793e-12	9.15872e-10	A	C	A	0.188482	0.237722	0.698789	0.182254	-1.96652	0.0492383
	6:30110880	cg21334513	chr6	30095248	15632	NA	0.635063	0.0783286	5.48105e-15	4.93106e-12	A	G	A	0.172775	0.228449	0.667004	0.184343	-2.19677	0.0280367
	6:30111014	cg21334513	chr6	30095248	15766	NA	0.565314	0.0790939	3.84234e-12	8.61239e-10	T	C	T	0.188482	0.237879	0.698109	0.182375	-1.97056	0.0487741
	6:30111096	cg21334513	chr6	30095248	15848	NA	0.565468	0.0790984	3.80399e-12	8.57226e-10	T	A	T	0.188482	0.237903	0.698008	0.182392	-1.97117	0.0487048
	6:30111351	cg21334513	chr6	30095248	16103	NA	0.568678	0.0789889	2.73556e-12	6.82505e-10	T	C	T	0.188484	0.240092	0.68565	0.182541	-2.06742	0.0386947
	6:30111478	cg21334513	chr6	30095248	16230	NA	0.627712	0.0784133	1.13477e-14	4.93106e-12	C	T	C	0.172796	0.232601	0.649199	0.184717	-2.3388	0.0193459
	6:30111487	cg21334513	chr6	30095248	16239	NA	0.627731	0.0784134	1.13294e-14	4.93106e-12	G	A	G	0.172796	0.232605	0.649181	0.184719	-2.33893	0.0193389
	6:30111526	cg21334513	chr6	30095248	16278	NA	0.566045	0.0791154	3.66449e-12	8.30254e-10	T	C	T	0.188508	0.238016	0.697642	0.182453	-1.97338	0.0484518
	6:30111610	cg21334513	chr6	30095248	16362	NA	0.566227	0.079119	3.61733e-12	8.24025e-10	T	A	T	0.188508	0.238053	0.697503	0.182472	-1.97427	0.0483512
	6:30111863	cg21334513	chr6	30095248	16615	NA	0.624348	0.0784763	1.60647e-14	5.80467e-12	A	G	A	0.175419	0.233333	0.655158	0.184544	-2.29149	0.0219353
	6:30111932	cg21334513	chr6	30095248	16684	NA	0.56514	0.079316	4.43892e-12	9.69049e-10	T	C	T	0.185963	0.237547	0.688997	0.183094	-2.03457	0.0418938
	6:30112408	cg21334513	chr6	30095248	17160	NA	0.624923	0.0784587	1.50671e-14	5.49164e-12	G	A	G	0.175393	0.233537	0.654354	0.184541	-2.29817	0.0215521
	6:30112627	cg21334513	chr6	30095248	17379	NA	0.567076	0.0791302	3.39563e-12	7.77749e-10	A	G	A	0.188482	0.238241	0.696793	0.182538	-1.97914	0.0478008
	6:30112704	cg21334513	chr6	30095248	17456	NA	0.567177	0.079131	3.36888e-12	7.75861e-10	C	T	C	0.188482	0.238268	0.696712	0.182544	-1.9797	0.0477373
	6:30112906	cg21334513	chr6	30095248	17658	NA	0.568099	0.0790751	3.02063e-12	7.31807e-10	C	T	C	0.188482	0.238751	0.695085	0.182484	-1.99317	0.0462432
	6:30113245	cg21334513	chr6	30095248	17997	NA	0.63546	0.0783311	5.29618e-15	4.93106e-12	A	C	A	0.172775	0.228537	0.666603	0.184373	-2.19967	0.0278303
	6:30113344	cg21334513	chr6	30095248	18096	NA	0.567427	0.0791316	3.30145e-12	7.64533e-10	T	C	T	0.188482	0.23834	0.696504	0.182558	-1.98119	0.04757
	6:30113417	cg21334513	chr6	30095248	18169	NA	0.5675	0.0791331	3.28455e-12	7.64533e-10	T	C	T	0.188474	0.238354	0.696419	0.182564	-1.98178	0.0475034
	6:30113427	cg21334513	chr6	30095248	18179	NA	0.568236	0.0791654	3.15103e-12	7.41996e-10	A	C	A	0.188477	0.238136	0.697427	0.182629	-1.97316	0.048477
	6:30113471	cg21334513	chr6	30095248	18223	NA	0.568256	0.0791529	3.12242e-12	7.39414e-10	A	G	A	0.188477	0.238183	0.697342	0.182617	-1.97396	0.0483865
	6:30113955	cg21334513	chr6	30095248	18707	NA	0.56788	0.0791364	3.18944e-12	7.46846e-10	G	A	G	0.188518	0.238545	0.695943	0.182597	-1.98518	0.0471242
	6:30114101	cg21334513	chr6	30095248	18853	NA	0.570772	0.0789968	2.31052e-12	6.16849e-10	A	G	A	0.188482	0.240679	0.683953	0.182663	-2.0796	0.0375625
	6:30114216	cg21334513	chr6	30095248	18968	NA	0.628203	0.0784117	1.08442e-14	4.93106e-12	T	C	T	0.172775	0.232708	0.648686	0.184745	-2.34272	0.0191439
	6:30114365	cg21334513	chr6	30095248	19117	NA	0.633529	0.0782908	6.12885e-15	4.93106e-12	T	A	T	0.175385	0.230113	0.669898	0.184094	-2.17622	0.0295389
	6:30114623	cg21334513	chr6	30095248	19375	NA	0.570968	0.0789689	2.23532e-12	6.10165e-10	A	T	A	0.188482	0.240877	0.683622	0.182623	-2.08271	0.0372778
	6:30114666	cg21334513	chr6	30095248	19418	NA	0.626329	0.0783314	1.21174e-14	4.93106e-12	T	C	T	0.175387	0.234467	0.651517	0.184392	-2.32359	0.0201473
	6:30114845	cg21334513	chr6	30095248	19597	NA	0.635872	0.0783336	5.11056e-15	4.93106e-12	C	T	C	0.172806	0.228613	0.666381	0.184398	-2.20118	0.0277231
	6:30114955	cg21334513	chr6	30095248	19707	NA	0.626354	0.0783111	1.19139e-14	4.93106e-12	T	C	T	0.175393	0.234568	0.651287	0.184358	-2.32594	0.0200215
	6:30115063	cg21334513	chr6	30095248	19815	NA	0.6284	0.0784124	1.06588e-14	4.93106e-12	A	G	A	0.172775	0.232753	0.648493	0.184759	-2.34416	0.0190702
	6:30115484	cg21334513	chr6	30095248	20236	NA	0.570913	0.078966	2.24181e-12	6.10165e-10	G	A	G	0.188482	0.240893	0.683786	0.182616	-2.08147	0.0373912
	6:30115542	cg21334513	chr6	30095248	20294	NA	0.626354	0.0783111	1.19139e-14	4.93106e-12	A	G	A	0.175393	0.234568	0.651287	0.184358	-2.32594	0.0200215
	6:30115965	cg21334513	chr6	30095248	20717	NA	0.626354	0.0783111	1.19139e-14	4.93106e-12	T	C	T	0.175393	0.234568	0.651287	0.184358	-2.32594	0.0200215
	6:30116160	cg21334513	chr6	30095248	20912	NA	0.570826	0.0789793	2.27603e-12	6.15483e-10	C	G	C	0.188482	0.240825	0.684111	0.182636	-2.07865	0.0376498
	6:30116341	cg21334513	chr6	30095248	21093	NA	0.62638	0.0783144	1.19145e-14	4.93106e-12	T	C	T	0.17539	0.234554	0.651328	0.184364	-2.32552	0.020044
	6:30116537	cg21334513	chr6	30095248	21289	NA	0.626353	0.0783126	1.19287e-14	4.93106e-12	A	G	A	0.175393	0.23456	0.651323	0.18436	-2.32561	0.0200395
	6:30116566	cg21334513	chr6	30095248	21318	NA	0.6284	0.0784124	1.06588e-14	4.93106e-12	A	G	A	0.172775	0.232753	0.648493	0.184759	-2.34416	0.0190702
	6:30116661	cg21334513	chr6	30095248	21413	NA	0.626354	0.0783111	1.19139e-14	4.93106e-12	A	G	A	0.175393	0.234568	0.651287	0.184358	-2.32594	0.0200215
	6:30116985	cg21334513	chr6	30095248	21737	NA	0.568066	0.079106	3.08508e-12	7.38922e-10	A	G	A	0.188482	0.238683	0.696168	0.182543	-1.98399	0.0472569
	6:30117101	cg21334513	chr6	30095248	21853	NA	0.60358	0.0785993	1.0986e-13	3.3368e-11	C	T	C	0.180723	0.238543	0.657245	0.183795	-2.28351	0.0224002
	6:30117773	cg21334513	chr6	30095248	22525	NA	0.627067	0.0783197	1.12416e-14	4.93106e-12	T	C	T	0.175353	0.234693	0.650244	0.184437	-2.33362	0.0196156
	6:30117781	cg21334513	chr6	30095248	22533	NA	0.627133	0.0783204	1.11799e-14	4.93106e-12	C	T	C	0.175351	0.234706	0.650148	0.184444	-2.33434	0.0195782
	6:30117913	cg21334513	chr6	30095248	22665	NA	0.569316	0.079182	2.9109e-12	7.13511e-10	A	C	A	0.188416	0.238502	0.694976	0.182713	-1.99153	0.0464224
	6:30117921	cg21334513	chr6	30095248	22673	NA	0.627852	0.0783876	1.09993e-14	4.93106e-12	A	T	A	0.175319	0.234391	0.649975	0.184549	-2.33445	0.0195722
	6:30118128	cg21334513	chr6	30095248	22880	NA	0.569304	0.0791223	2.81219e-12	6.9337e-10	C	T	C	0.188411	0.238926	0.694171	0.182671	-1.99832	0.0456816
	6:30118360	cg21334513	chr6	30095248	23112	NA	0.627949	0.0783277	1.04412e-14	4.93106e-12	T	C	T	0.175299	0.234864	0.648876	0.184533	-2.34384	0.0190865
	6:30118488	cg21334513	chr6	30095248	23240	NA	0.630164	0.0784263	9.18136e-15	4.93106e-12	A	T	A	0.172668	0.233126	0.64557	0.184955	-2.3661	0.0179768
	6:30118489	cg21334513	chr6	30095248	23241	NA	0.569958	0.0791307	2.67757e-12	6.72038e-10	C	T	C	0.188382	0.239074	0.693024	0.182742	-2.00661	0.0447915
	6:30118582	cg21334513	chr6	30095248	23334	NA	0.524114	0.0753824	1.34539e-11	2.86255e-09	G	T	G	0.213544	0.283967	0.632893	0.175591	-2.60521	0.0091817
	6:30118637	cg21334513	chr6	30095248	23389	NA	0.628406	0.0783347	1.00699e-14	4.93106e-12	G	A	G	0.175257	0.234943	0.648131	0.184587	-2.34937	0.0188054
	6:30118707	cg21334513	chr6	30095248	23459	NA	0.63039	0.0784207	8.95876e-15	4.93106e-12	A	G	A	0.172644	0.233177	0.645188	0.184965	-2.36917	0.0178279
	6:30119275	cg21334513	chr6	30095248	24027	NA	0.569832	0.0791812	2.78816e-12	6.91513e-10	A	G	A	0.185681	0.239337	0.679858	0.183181	-2.1065	0.0351605
	6:30119392	cg21334513	chr6	30095248	24144	NA	0.571186	0.0791265	2.41278e-12	6.36049e-10	A	G	A	0.188298	0.23937	0.690791	0.182828	-2.02332	0.0430401
	6:30119429	cg21334513	chr6	30095248	24181	NA	0.571236	0.0791264	2.40262e-12	6.36049e-10	G	T	G	0.188293	0.239383	0.690691	0.182828	-2.0241	0.0429598
	6:30120134	cg21334513	chr6	30095248	24886	NA	0.570599	0.0791765	2.60955e-12	6.58912e-10	C	T	C	0.185612	0.239547	0.678277	0.183235	-2.11858	0.0341259
	6:30120164	cg21334513	chr6	30095248	24916	NA	0.570693	0.0791747	2.58662e-12	6.57079e-10	C	G	C	0.185607	0.23958	0.678073	0.18324	-2.12018	0.0339911
	6:30120268	cg21334513	chr6	30095248	25020	NA	0.570741	0.0791739	2.57513e-12	6.57079e-10	T	C	T	0.185602	0.239595	0.677965	0.183242	-2.12102	0.0339204
	6:30120450	cg21334513	chr6	30095248	25202	NA	0.570782	0.0791748	2.56767e-12	6.57079e-10	T	G	T	0.185618	0.239607	0.677942	0.183246	-2.12116	0.0339084
	6:30120633	cg21334513	chr6	30095248	25385	NA	0.57072	0.0791574	2.55448e-12	6.57079e-10	G	T	G	0.185714	0.239675	0.67803	0.183195	-2.12104	0.0339186
	6:30120912	cg21334513	chr6	30095248	25664	NA	0.550973	0.0776473	5.36782e-12	1.16576e-09	T	C	T	0.185398	0.251441	0.639427	0.180778	-2.47367	0.0133735
	6:30120945	cg21334513	chr6	30095248	25697	NA	0.571684	0.0792416	2.48019e-12	6.48032e-10	G	T	G	0.185254	0.239616	0.675698	0.183461	-2.13674	0.0326191
	6:30121048	cg21334513	chr6	30095248	25800	NA	0.632828	0.0784671	7.43229e-15	4.93106e-12	T	C	T	0.172566	0.234052	0.639027	0.185326	-2.41632	0.0156781
	6:30121066	cg21334513	chr6	30095248	25818	NA	0.572984	0.0791841	2.15175e-12	5.97288e-10	T	C	T	0.187872	0.239649	0.686629	0.183097	-2.05335	0.0400391
	6:30121096	cg21334513	chr6	30095248	25848	NA	0.572837	0.0792728	2.29698e-12	6.16849e-10	T	C	T	0.185316	0.240331	0.673811	0.183572	-2.15069	0.0315005
	6:30121185	cg21334513	chr6	30095248	25937	NA	0.492402	0.0767495	3.71956e-10	7.18458e-08	A	G	A	0.203254	0.256292	0.701148	0.175015	-2.0286	0.0424987
	6:30127323	cg21334513	chr6	30095248	32075	NA	0.604954	0.0775476	4.73877e-14	1.48228e-11	A	G	A	0.179529	0.234508	0.66467	0.181412	-2.25158	0.0243487
	6:30138662	cg21334513	chr6	30095248	43414	NA	0.608896	0.0775817	3.4088e-14	1.09908e-11	T	C	T	0.17867	0.234632	0.660148	0.181784	-2.28454	0.0223399
	6:30142690	cg21334513	chr6	30095248	47442	NA	0.618168	0.0774078	1.30054e-14	5.1842e-12	A	G	A	0.18101	0.234619	0.667742	0.181607	-2.22378	0.0261635
	6:30147494	cg21334513	chr6	30095248	52246	NA	0.618341	0.0773476	1.22529e-14	4.93827e-12	A	G	A	0.180885	0.234654	0.667505	0.181481	-2.22728	0.0259282
	6:30152115	cg21334513	chr6	30095248	56867	NA	0.618059	0.0772539	1.17403e-14	4.93106e-12	G	C	G	0.180772	0.234683	0.6675	0.181257	-2.23007	0.0257429
	6:30152367	cg21334513	chr6	30095248	57119	NA	0.618029	0.0772397	1.165e-14	4.93106e-12	G	A	G	0.180822	0.234685	0.667781	0.181217	-2.22823	0.0258649
	6:30162809	cg21334513	chr6	30095248	67561	NA	0.618225	0.077191	1.10432e-14	4.93106e-12	G	A	G	0.180581	0.234541	0.667865	0.181114	-2.2288	0.025827
	6:30165316	cg21334513	chr6	30095248	70068	NA	0.618235	0.0771981	1.10899e-14	4.93106e-12	A	T	A	0.180547	0.234529	0.667742	0.181134	-2.22958	0.0257751
	6:30167476	cg21334513	chr6	30095248	72228	NA	0.618459	0.077293	1.16474e-14	4.93106e-12	C	T	C	0.180674	0.234366	0.668063	0.181293	-2.22497	0.026083
	6:30181320	cg21334513	chr6	30095248	86072	NA	0.618113	0.0771959	1.11967e-14	4.93106e-12	T	A	T	0.180539	0.234537	0.667695	0.181126	-2.23007	0.0257426
	6:30186681	cg21334513	chr6	30095248	91433	NA	0.628095	0.0770145	3.89296e-15	4.93106e-12	T	C	T	0.177966	0.23449	0.653001	0.181619	-2.34654	0.0189485
	6:30205991	cg21334513	chr6	30095248	110743	NA	0.403384	0.0721532	4.03627e-08	6.63452e-06	C	T	C	0.271395	0.328646	0.707383	0.16214	-2.13509	0.0327538
	6:30249051	cg21334513	chr6	30095248	153803	NA	0.702354	0.17531	7.27129e-05	0.00841923	A	G	A	0.028596	0.052747	0.439675	0.409072	-2.00874	0.0445646
	6:30285524	cg21334513	chr6	30095248	190276	NA	0.69071	0.172918	7.63315e-05	0.00881387	T	C	T	0.029	0.053568	0.443708	0.402942	-2.01664	0.043733
	6:30296071	cg21334513	chr6	30095248	200823	NA	-0.306863	0.0677581	7.7018e-06	0.000952274	T	C	C	0.349387	0.414383	0.728405	0.149489	-2.11988	0.0340163
	6:30805446	cg05267955	chr6	30881562	76116	VARS2;VARS2;VARS2;GTF2H4	0.661615	0.14465	6.27779e-06	0.000799798	A	G	A	0.043094	0.070572	0.457081	0.333808	-2.34535	0.0190093
	6:31052361	cg05267955	chr6	30881562	170799	VARS2;VARS2;VARS2;GTF2H4	0.462159	0.12271	0.000188889	0.0187355	A	G	A	0.052397	0.089296	0.506515	0.287579	-2.36527	0.0180168
	6:31100978	cg05267955	chr6	30881562	219416	VARS2;VARS2;VARS2;GTF2H4	0.513629	0.142105	0.000336819	0.0315834	T	C	T	0.042659	0.070853	0.514269	0.329593	-2.01767	0.0436258
	6:31106489	cg05267955	chr6	30881562	224927	VARS2;VARS2;VARS2;GTF2H4	0.482376	0.124261	0.000119975	0.0134819	A	G	A	0.05291	0.089348	0.498845	0.291849	-2.38294	0.017175
	6:31247414	cg26321999	chr6	30854011	393403	DDR1;DDR1	-0.272916	0.0737994	0.000245511	0.0238208	T	C	T	0.311225	0.37465	0.677731	0.160663	-2.42125	0.0154672
	6:32107851	cg17316649	chr6	32552016	444165	HLA-DRB1	-0.320241	0.0854566	0.000203168	0.0200844	A	G	A	0.185947	0.144514	1.49348	0.196779	2.03837	0.0415127
	6:32390130	cg17316649	chr6	32552016	161886	HLA-DRB1	0.401343	0.115342	0.000553709	0.0436254	A	G	A	0.062979	0.107224	0.542376	0.278879	-2.19377	0.028252
	6:32407906	cg17316649	chr6	32552016	144110	HLA-DRB1	0.39988	0.116276	0.000640986	0.0480625	C	T	C	0.062954	0.106224	0.545545	0.280854	-2.1576	0.0309588
	6:32634024	cg17316649	chr6	32552016	82008	HLA-DRB1	-0.247306	0.0715564	0.000602811	0.0466178	A	T	A	0.466379	0.402721	1.46515	0.16343	2.33716	0.019431
	6:32634243	cg17316649	chr6	32552016	82227	HLA-DRB1	-0.329013	0.0894584	0.00026518	0.0255518	A	G	A	0.251534	0.193753	1.66834	0.205044	2.49618	0.0125537
	6:32634467	cg17316649	chr6	32552016	82451	HLA-DRB1	-0.39033	0.106046	0.00026225	0.0253277	T	C	T	0.203542	0.155096	1.84818	0.244162	2.51556	0.0118844
	6:32634584	cg17316649	chr6	32552016	82568	HLA-DRB1	-0.443354	0.12669	0.000514975	0.0418391	G	C	G	0.146261	0.109886	2.0101	0.29315	2.38166	0.0172347
	6:32634952	cg17316649	chr6	32552016	82936	HLA-DRB1	-0.352121	0.0902867	0.000111645	0.0125795	T	G	T	0.242948	0.190557	1.63692	0.207568	2.37424	0.0175853
	6:32635296	cg17316649	chr6	32552016	83280	HLA-DRB1	-0.405011	0.100198	6.28167e-05	0.00729352	T	C	T	0.211639	0.164669	1.71737	0.230101	2.35024	0.0187611
	6:32635501	cg17316649	chr6	32552016	83485	HLA-DRB1	-0.352795	0.0982174	0.000366272	0.0335936	G	A	G	0.22822	0.175522	1.68583	0.224354	2.32781	0.0199219
	6:32635629	cg17316649	chr6	32552016	83613	HLA-DRB1	-0.377799	0.109695	0.000629474	0.0475395	A	G	A	0.214696	0.174828	1.72162	0.251088	2.16364	0.0304921
	6:32635990	cg17316649	chr6	32552016	83974	HLA-DRB1	-0.275523	0.0722792	0.000158126	0.0166408	C	T	C	0.429904	0.372479	1.40775	0.165272	2.06926	0.0385213
	6:32635998	cg17316649	chr6	32552016	83982	HLA-DRB1	-0.42408	0.0913555	4.59384e-06	0.000596132	T	G	T	0.217478	0.166365	1.60862	0.211348	2.24927	0.0244956
	6:32684468	cg03229061	chr6	33048483	364015	HLA-DPB1	0.455356	0.101665	9.63495e-06	0.0011774	T	C	T	0.143937	0.100823	1.71927	0.232826	2.32749	0.0199392
	6:32684468	cg10850215	chr6	33048469	364001	HLA-DPB1	0.341929	0.0995886	0.000654088	0.0486903	T	C	T	0.143937	0.100823	1.71927	0.232826	2.32749	0.0199392
	6:32684468	cg17588455	chr6	33048485	364017	HLA-DPB1	0.37828	0.10218	0.000241769	0.0235669	T	C	T	0.143937	0.100823	1.71927	0.232826	2.32749	0.0199392
	6:32685240	cg03229061	chr6	33048483	363243	HLA-DPB1	0.492064	0.102035	1.97384e-06	0.000276701	G	C	G	0.151379	0.110322	1.70053	0.233425	2.27457	0.0229316
	6:32685240	cg10850215	chr6	33048469	363229	HLA-DPB1	0.344759	0.100304	0.000645378	0.0483054	G	C	G	0.151379	0.110322	1.70053	0.233425	2.27457	0.0229316
	6:32685240	cg17588455	chr6	33048485	363245	HLA-DPB1	0.401999	0.10273	0.000105937	0.0120335	G	C	G	0.151379	0.110322	1.70053	0.233425	2.27457	0.0229316
	6:32685456	cg10850215	chr6	33048469	363013	HLA-DPB1	0.282606	0.0825135	0.000674185	0.0496634	G	A	G	0.202235	0.156154	1.48589	0.192228	2.06011	0.0393879
	6:32685503	cg10850215	chr6	33048469	362966	HLA-DPB1	0.305709	0.0846597	0.000341114	0.0319147	T	C	T	0.191552	0.148233	1.50584	0.198018	2.06723	0.0387122
	6:32685503	cg03229061	chr6	33048483	362980	HLA-DPB1	0.303543	0.0873289	0.000561231	0.044067	T	C	T	0.191552	0.148233	1.50584	0.198018	2.06723	0.0387122
	6:32685648	cg10850215	chr6	33048469	362821	HLA-DPB1	0.299542	0.0846237	0.000444514	0.0394741	T	C	T	0.192728	0.148243	1.51608	0.197873	2.10299	0.0354666
	6:32685673	cg10850215	chr6	33048469	362796	HLA-DPB1	0.299052	0.0846008	0.000452477	0.0399275	A	G	A	0.192812	0.148274	1.51646	0.197813	2.1049	0.0353
	6:32686317	cg10850215	chr6	33048469	362152	HLA-DPB1	0.298696	0.084466	0.000450125	0.0398038	G	A	G	0.193427	0.148334	1.52149	0.197512	2.12488	0.0335966
	6:32686317	cg03229061	chr6	33048483	362166	HLA-DPB1	0.298133	0.0871129	0.00068048	0.0498642	G	A	G	0.193427	0.148334	1.52149	0.197512	2.12488	0.0335966
	6:32686591	cg03229061	chr6	33048483	361892	HLA-DPB1	0.310811	0.0898788	0.000598447	0.0463658	T	C	T	0.188261	0.144278	1.57874	0.204305	2.23503	0.0254156
	6:32686591	cg10850215	chr6	33048469	361878	HLA-DPB1	0.315426	0.0871123	0.000328725	0.0309629	T	C	T	0.188261	0.144278	1.57874	0.204305	2.23503	0.0254156
	6:32687212	cg10850215	chr6	33048469	361257	HLA-DPB1	0.298241	0.0844597	0.000458677	0.0403049	G	A	G	0.193495	0.148327	1.5214	0.197467	2.12505	0.0335824
	6:32687358	cg10850215	chr6	33048469	361111	HLA-DPB1	0.298005	0.0844559	0.000463141	0.040612	G	A	G	0.193524	0.148311	1.52142	0.197443	2.12538	0.0335546
	6:32687435	cg17316649	chr6	32552016	135419	HLA-DRB1	0.637495	0.17668	0.000344779	0.0321857	T	A	T	0.070738	0.053738	2.41038	0.418057	2.10446	0.0353383
	6:32687724	cg10850215	chr6	33048469	360745	HLA-DPB1	0.297586	0.0844423	0.000470663	0.0408531	G	A	G	0.193586	0.148307	1.52132	0.197386	2.12567	0.0335308
	6:32687766	cg10850215	chr6	33048469	360703	HLA-DPB1	0.297581	0.0844425	0.000470763	0.0408531	T	A	T	0.193589	0.148305	1.52133	0.197385	2.1257	0.0335279
	6:32688133	cg10850215	chr6	33048469	360336	HLA-DPB1	0.318054	0.0877231	0.000322924	0.0304851	G	C	G	0.186762	0.143591	1.57762	0.205657	2.21688	0.0266314
	6:32688133	cg03229061	chr6	33048483	360350	HLA-DPB1	0.314317	0.0905018	0.000566982	0.0443378	G	C	G	0.186762	0.143591	1.57762	0.205657	2.21688	0.0266314
	6:32688288	cg10850215	chr6	33048469	360181	HLA-DPB1	0.298489	0.0844802	0.00045518	0.0400816	A	G	A	0.193377	0.148274	1.51955	0.197459	2.11899	0.0340917
	6:32688288	cg03229061	chr6	33048483	360195	HLA-DPB1	0.29823	0.087125	0.000678934	0.049838	A	G	A	0.193377	0.148274	1.51955	0.197459	2.11899	0.0340917
	6:32688539	cg10850215	chr6	33048469	359930	HLA-DPB1	0.29672	0.0844994	0.000492917	0.0418391	T	G	T	0.198921	0.154434	1.53019	0.19747	2.15422	0.0312231
	6:32689362	cg03229061	chr6	33048483	359121	HLA-DPB1	0.427434	0.116445	0.000272463	0.0261933	G	A	G	0.112597	0.072091	1.85818	0.265374	2.3348	0.019554
	6:32690157	cg03229061	chr6	33048483	358326	HLA-DPB1	0.309681	0.0898048	0.000619827	0.0472364	G	A	G	0.188453	0.144016	1.57925	0.204006	2.23988	0.0250988
	6:32690157	cg10850215	chr6	33048469	358312	HLA-DPB1	0.313435	0.0870484	0.000354558	0.0326622	G	A	G	0.188453	0.144016	1.57925	0.204006	2.23988	0.0250988
	6:32690740	cg10850215	chr6	33048469	357729	HLA-DPB1	0.292409	0.0848502	0.000624762	0.0473543	T	C	T	0.193042	0.146251	1.53479	0.198127	2.16222	0.0306011
	6:32691601	cg10850215	chr6	33048469	356868	HLA-DPB1	0.295021	0.0855901	0.00062312	0.0473154	A	G	A	0.192089	0.143487	1.57084	0.200317	2.25447	0.0241668
	6:32691601	cg03229061	chr6	33048483	356882	HLA-DPB1	0.303438	0.0881972	0.000637767	0.0479069	A	G	A	0.192089	0.143487	1.57084	0.200317	2.25447	0.0241668
	6:32691775	cg10850215	chr6	33048469	356694	HLA-DPB1	0.296991	0.0844296	0.000482029	0.0415725	C	T	C	0.193636	0.148166	1.52138	0.197274	2.12709	0.0334124
	6:32692062	cg03229061	chr6	33048483	356421	HLA-DPB1	0.300962	0.0874362	0.000634053	0.0477134	T	C	T	0.192576	0.147974	1.51813	0.198135	2.10706	0.0351122
	6:32692062	cg10850215	chr6	33048469	356407	HLA-DPB1	0.300406	0.0847879	0.000439078	0.0390742	T	C	T	0.192576	0.147974	1.51813	0.198135	2.10706	0.0351122
	6:32692238	cg03229061	chr6	33048483	356245	HLA-DPB1	0.309181	0.0898116	0.000632963	0.0477134	G	T	G	0.188495	0.144163	1.57771	0.204006	2.2351	0.0254108
	6:32692238	cg10850215	chr6	33048469	356231	HLA-DPB1	0.312982	0.0870549	0.000361859	0.0332617	G	T	G	0.188495	0.144163	1.57771	0.204006	2.2351	0.0254108
	6:32692780	cg03229061	chr6	33048483	355703	HLA-DPB1	0.316775	0.0907126	0.000529131	0.0420048	A	G	A	0.1866	0.143017	1.58308	0.206086	2.22903	0.0258121
	6:32692780	cg10850215	chr6	33048469	355689	HLA-DPB1	0.319594	0.0879343	0.000312418	0.0296938	A	G	A	0.1866	0.143017	1.58308	0.206086	2.22903	0.0258121
	6:32695632	cg03229061	chr6	33048483	352851	HLA-DPB1	0.354898	0.102876	0.000616735	0.0472364	T	C	T	0.159445	0.12114	1.68503	0.233467	2.23493	0.0254221
	6:32695632	cg10850215	chr6	33048469	352837	HLA-DPB1	0.357934	0.0997288	0.000370253	0.0338108	T	C	T	0.159445	0.12114	1.68503	0.233467	2.23493	0.0254221
	6:32696259	cg03229061	chr6	33048483	352224	HLA-DPB1	0.309661	0.0897984	0.00061978	0.0472364	C	A	C	0.188487	0.144029	1.57941	0.203994	2.24051	0.0250577
	6:32696259	cg10850215	chr6	33048469	352210	HLA-DPB1	0.313456	0.0870418	0.000353873	0.0326622	C	A	C	0.188487	0.144029	1.57941	0.203994	2.24051	0.0250577
	6:32697020	cg03229061	chr6	33048483	351463	HLA-DPB1	0.309694	0.0897973	0.000618858	0.0472364	T	A	T	0.18849	0.144033	1.57936	0.203991	2.24041	0.0250646
	6:32697020	cg10850215	chr6	33048469	351449	HLA-DPB1	0.313484	0.0870408	0.000353391	0.0326622	T	A	T	0.18849	0.144033	1.57936	0.203991	2.24041	0.0250646
	6:32697547	cg03229061	chr6	33048483	350936	HLA-DPB1	0.309885	0.0898026	0.000614581	0.0472364	A	C	A	0.18856	0.144033	1.58027	0.204014	2.24297	0.0248985
	6:32697547	cg10850215	chr6	33048469	350922	HLA-DPB1	0.313811	0.0870448	0.000348689	0.0324064	A	C	A	0.18856	0.144033	1.58027	0.204014	2.24297	0.0248985
	6:32698026	cg03229061	chr6	33048483	350457	HLA-DPB1	0.309885	0.0898137	0.000615531	0.0472364	C	A	C	0.188558	0.144019	1.5807	0.204041	2.244	0.0248327
	6:32698026	cg10850215	chr6	33048469	350443	HLA-DPB1	0.313792	0.0870556	0.000349553	0.0324149	C	A	C	0.188558	0.144019	1.5807	0.204041	2.244	0.0248327
	6:32699090	cg10850215	chr6	33048469	349379	HLA-DPB1	0.34368	0.0886483	0.000122408	0.0137185	A	G	A	0.190665	0.137868	1.71958	0.209147	2.59186	0.00954599
	6:32699090	cg03229061	chr6	33048483	349393	HLA-DPB1	0.317191	0.0916605	0.000593313	0.0460531	A	G	A	0.190665	0.137868	1.71958	0.209147	2.59186	0.00954599
	6:32699532	cg03229061	chr6	33048483	348951	HLA-DPB1	0.31333	0.0895966	0.000519501	0.0418391	A	T	A	0.193728	0.141989	1.63953	0.203599	2.42834	0.015168
	6:32699532	cg10850215	chr6	33048469	348937	HLA-DPB1	0.329736	0.0867338	0.000164572	0.0166408	A	T	A	0.193728	0.141989	1.63953	0.203599	2.42834	0.015168
	6:32699974	cg03229061	chr6	33048483	348509	HLA-DPB1	0.313247	0.0895929	0.000520983	0.0418391	A	T	A	0.193751	0.141987	1.63976	0.203592	2.42913	0.015135
	6:32699974	cg10850215	chr6	33048469	348495	HLA-DPB1	0.329661	0.0867302	0.000165021	0.0166408	A	T	A	0.193751	0.141987	1.63976	0.203592	2.42913	0.015135
	6:32700410	cg10850215	chr6	33048469	348059	HLA-DPB1	0.329641	0.0867295	0.000165158	0.0166408	T	C	T	0.193746	0.141985	1.63973	0.20359	2.42904	0.015139
	6:32700410	cg03229061	chr6	33048483	348073	HLA-DPB1	0.313206	0.0895924	0.00052182	0.0418391	T	C	T	0.193746	0.141985	1.63973	0.20359	2.42904	0.015139
	6:32700659	cg03229061	chr6	33048483	347824	HLA-DPB1	0.313221	0.0895915	0.000521419	0.0418391	A	G	A	0.193723	0.141979	1.63941	0.203586	2.42815	0.0151759
	6:32700659	cg10850215	chr6	33048469	347810	HLA-DPB1	0.329666	0.0867286	0.000164938	0.0166408	A	G	A	0.193723	0.141979	1.63941	0.203586	2.42815	0.0151759
	6:32700684	cg03229061	chr6	33048483	347799	HLA-DPB1	0.313225	0.0895909	0.000521297	0.0418391	T	C	T	0.193723	0.141975	1.63948	0.203585	2.42835	0.0151677
	6:32700684	cg10850215	chr6	33048469	347785	HLA-DPB1	0.32966	0.0867281	0.000164971	0.0166408	T	C	T	0.193723	0.141975	1.63948	0.203585	2.42835	0.0151677
	6:32700762	cg03229061	chr6	33048483	347721	HLA-DPB1	0.315515	0.0900412	0.000506413	0.0418391	A	G	A	0.192707	0.141622	1.6398	0.204583	2.41748	0.0156282
	6:32700762	cg10850215	chr6	33048469	347707	HLA-DPB1	0.331628	0.0871669	0.000162774	0.0166408	A	G	A	0.192707	0.141622	1.6398	0.204583	2.41748	0.0156282
	6:32701313	cg03229061	chr6	33048483	347170	HLA-DPB1	0.313385	0.0896042	0.000518913	0.0418391	A	G	A	0.193704	0.141957	1.63979	0.203616	2.42891	0.0151441
	6:32701313	cg10850215	chr6	33048469	347156	HLA-DPB1	0.329734	0.0867417	0.000164803	0.0166408	A	G	A	0.193704	0.141957	1.63979	0.203616	2.42891	0.0151441
	6:32701451	cg03229061	chr6	33048483	347032	HLA-DPB1	0.31675	0.0899071	0.000472465	0.0409161	T	A	T	0.192882	0.141912	1.63622	0.204283	2.41034	0.0159376
	6:32701451	cg10850215	chr6	33048469	347018	HLA-DPB1	0.333282	0.0870316	0.000147631	0.0163566	T	A	T	0.192882	0.141912	1.63622	0.204283	2.41034	0.0159376
	6:32701467	cg10850215	chr6	33048469	347002	HLA-DPB1	0.333522	0.0871047	0.000147898	0.0163566	T	G	T	0.192715	0.141813	1.637	0.204453	2.41065	0.0159241
	6:32701467	cg03229061	chr6	33048483	347016	HLA-DPB1	0.317292	0.08998	0.000467005	0.0407803	T	G	T	0.192715	0.141813	1.637	0.204453	2.41065	0.0159241
	6:32701981	cg10850215	chr6	33048469	346488	HLA-DPB1	0.333856	0.0871736	0.000147432	0.0163566	A	G	A	0.192527	0.141706	1.63753	0.20463	2.41016	0.0159455
	6:32701981	cg03229061	chr6	33048483	346502	HLA-DPB1	0.317615	0.0900512	0.000465657	0.0407474	A	G	A	0.192527	0.141706	1.63753	0.20463	2.41016	0.0159455
	6:32703108	cg10850215	chr6	33048469	345361	HLA-DPB1	0.32966	0.0867283	0.000164977	0.0166408	G	C	G	0.193717	0.141975	1.63938	0.203584	2.42809	0.0151786
	6:32703108	cg03229061	chr6	33048483	345375	HLA-DPB1	0.313227	0.0895911	0.000521269	0.0418391	G	C	G	0.193717	0.141975	1.63938	0.203584	2.42809	0.0151786
	6:32704523	cg10850215	chr6	33048469	343946	HLA-DPB1	0.329668	0.0867285	0.000164922	0.0166408	A	G	A	0.19372	0.141975	1.63942	0.203585	2.4282	0.015174
	6:32704523	cg03229061	chr6	33048483	343960	HLA-DPB1	0.313206	0.0895915	0.000521752	0.0418391	A	G	A	0.19372	0.141975	1.63942	0.203585	2.4282	0.015174
	6:32704900	cg10850215	chr6	33048469	343569	HLA-DPB1	0.329677	0.0867287	0.000164862	0.0166408	A	G	A	0.193723	0.141975	1.63946	0.203586	2.42829	0.0151701
	6:32704900	cg03229061	chr6	33048483	343583	HLA-DPB1	0.313202	0.0895918	0.00052185	0.0418391	A	G	A	0.193723	0.141975	1.63946	0.203586	2.42829	0.0151701
	6:32705110	cg10850215	chr6	33048469	343359	HLA-DPB1	0.329909	0.086735	0.000163326	0.0166408	A	C	A	0.193806	0.142022	1.6402	0.20361	2.43022	0.0150895
	6:32705110	cg03229061	chr6	33048483	343373	HLA-DPB1	0.313346	0.0895993	0.000519363	0.0418391	A	C	A	0.193806	0.142022	1.6402	0.20361	2.43022	0.0150895
	6:32705489	cg10850215	chr6	33048469	342980	HLA-DPB1	0.32967	0.0867295	0.000164936	0.0166408	C	T	C	0.193723	0.141975	1.63947	0.203588	2.42831	0.0151694
	6:32705489	cg03229061	chr6	33048483	342994	HLA-DPB1	0.313183	0.0895928	0.000522338	0.0418391	C	T	C	0.193723	0.141975	1.63947	0.203588	2.42831	0.0151694
	6:32705828	cg10850215	chr6	33048469	342641	HLA-DPB1	0.32989	0.0867375	0.000163539	0.0166408	C	G	C	0.193806	0.142029	1.64022	0.203617	2.43021	0.0150902
	6:32705828	cg03229061	chr6	33048483	342655	HLA-DPB1	0.313291	0.0896022	0.000520748	0.0418391	C	G	C	0.193806	0.142029	1.64022	0.203617	2.43021	0.0150902
	6:32706069	cg03229061	chr6	33048483	342414	HLA-DPB1	0.313183	0.0895928	0.000522338	0.0418391	G	C	G	0.193723	0.141975	1.63947	0.203588	2.42831	0.0151694
	6:32706069	cg10850215	chr6	33048469	342400	HLA-DPB1	0.32967	0.0867295	0.000164936	0.0166408	G	C	G	0.193723	0.141975	1.63947	0.203588	2.42831	0.0151694
	6:32706208	cg03229061	chr6	33048483	342275	HLA-DPB1	0.313179	0.0895931	0.000522436	0.0418391	A	G	A	0.193725	0.141975	1.63951	0.203589	2.4284	0.0151655
	6:32706208	cg10850215	chr6	33048469	342261	HLA-DPB1	0.329679	0.0867297	0.000164877	0.0166408	A	G	A	0.193725	0.141975	1.63951	0.203589	2.4284	0.0151655
	6:32706453	cg10850215	chr6	33048469	342016	HLA-DPB1	0.329895	0.0867364	0.000163466	0.0166408	T	C	T	0.193806	0.14202	1.64024	0.203616	2.43028	0.015087
	6:32706453	cg03229061	chr6	33048483	342030	HLA-DPB1	0.313301	0.089601	0.000520432	0.0418391	T	C	T	0.193806	0.14202	1.64024	0.203616	2.43028	0.015087
	6:32706770	cg03229061	chr6	33048483	341713	HLA-DPB1	0.313303	0.0896015	0.000520433	0.0418391	T	C	T	0.193809	0.142022	1.64027	0.203617	2.43036	0.015084
	6:32706770	cg10850215	chr6	33048469	341699	HLA-DPB1	0.329904	0.0867369	0.000163413	0.0166408	T	C	T	0.193809	0.142022	1.64027	0.203617	2.43036	0.015084
	6:32707071	cg03229061	chr6	33048483	341412	HLA-DPB1	0.313176	0.0895934	0.000522534	0.0418391	G	A	G	0.193728	0.141975	1.63951	0.203584	2.42847	0.0151628
	6:32707071	cg10850215	chr6	33048469	341398	HLA-DPB1	0.329688	0.0867298	0.000164817	0.0166408	G	A	G	0.193728	0.141975	1.63951	0.203584	2.42847	0.0151628
	6:32707124	cg03229061	chr6	33048483	341359	HLA-DPB1	0.313176	0.0895934	0.000522534	0.0418391	A	T	A	0.193728	0.141975	1.63951	0.203584	2.42847	0.0151628
	6:32707124	cg10850215	chr6	33048469	341345	HLA-DPB1	0.329688	0.0867298	0.000164817	0.0166408	A	T	A	0.193728	0.141975	1.63951	0.203584	2.42847	0.0151628
	6:32707168	cg10850215	chr6	33048469	341301	HLA-DPB1	0.329688	0.0867298	0.000164817	0.0166408	T	A	T	0.193728	0.141975	1.63951	0.203584	2.42847	0.0151628
	6:32707168	cg03229061	chr6	33048483	341315	HLA-DPB1	0.313176	0.0895934	0.000522534	0.0418391	T	A	T	0.193728	0.141975	1.63951	0.203584	2.42847	0.0151628
	6:32707173	cg03229061	chr6	33048483	341310	HLA-DPB1	0.313176	0.0895934	0.000522534	0.0418391	G	T	G	0.193728	0.141975	1.63951	0.203584	2.42847	0.0151628
	6:32707173	cg10850215	chr6	33048469	341296	HLA-DPB1	0.329688	0.0867298	0.000164817	0.0166408	G	T	G	0.193728	0.141975	1.63951	0.203584	2.42847	0.0151628
	6:32707360	cg10850215	chr6	33048469	341109	HLA-DPB1	0.329688	0.0867298	0.000164817	0.0166408	A	G	A	0.193728	0.141975	1.63951	0.203584	2.42847	0.0151628
	6:32707360	cg03229061	chr6	33048483	341123	HLA-DPB1	0.313176	0.0895934	0.000522534	0.0418391	A	G	A	0.193728	0.141975	1.63951	0.203584	2.42847	0.0151628
	6:32707427	cg03229061	chr6	33048483	341056	HLA-DPB1	0.313225	0.0896146	0.000523051	0.0418391	C	G	C	0.193683	0.141949	1.63971	0.203639	2.42842	0.0151646
	6:32707427	cg10850215	chr6	33048469	341042	HLA-DPB1	0.329796	0.08675	0.000164577	0.0166408	C	G	C	0.193683	0.141949	1.63971	0.203639	2.42842	0.0151646
	6:32707508	cg10850215	chr6	33048469	340961	HLA-DPB1	0.329703	0.0867311	0.000164743	0.0166408	C	T	C	0.193731	0.14199	1.63941	0.203592	2.42809	0.0151787
	6:32707508	cg03229061	chr6	33048483	340975	HLA-DPB1	0.313171	0.0895948	0.000522728	0.0418391	C	T	C	0.193731	0.14199	1.63941	0.203592	2.42809	0.0151787
	6:32707614	cg03229061	chr6	33048483	340869	HLA-DPB1	0.313171	0.0895965	0.000522867	0.0418391	G	A	G	0.193725	0.141988	1.63944	0.203597	2.4281	0.0151781
	6:32707614	cg10850215	chr6	33048469	340855	HLA-DPB1	0.329704	0.0867327	0.000164775	0.0166408	G	A	G	0.193725	0.141988	1.63944	0.203597	2.4281	0.0151781
	6:32707740	cg10850215	chr6	33048469	340729	HLA-DPB1	0.330064	0.0866999	0.000161213	0.0166408	C	T	C	0.193856	0.142224	1.63689	0.203496	2.42165	0.0154501
	6:32707740	cg03229061	chr6	33048483	340743	HLA-DPB1	0.313421	0.089564	0.000515183	0.0418391	C	T	C	0.193856	0.142224	1.63689	0.203496	2.42165	0.0154501
	6:32707783	cg10850215	chr6	33048469	340686	HLA-DPB1	0.329697	0.08673	0.000164757	0.0166408	G	A	G	0.193731	0.141975	1.63958	0.203591	2.42859	0.0151575
	6:32707783	cg03229061	chr6	33048483	340700	HLA-DPB1	0.313172	0.0895936	0.000522634	0.0418391	G	A	G	0.193731	0.141975	1.63958	0.203591	2.42859	0.0151575
	6:32707884	cg03229061	chr6	33048483	340599	HLA-DPB1	0.313168	0.0895939	0.00052273	0.0418391	A	G	A	0.193733	0.141975	1.63961	0.203591	2.42868	0.0151537
	6:32707884	cg10850215	chr6	33048469	340585	HLA-DPB1	0.329705	0.0867302	0.000164699	0.0166408	A	G	A	0.193733	0.141975	1.63961	0.203591	2.42868	0.0151537
	6:32707893	cg10850215	chr6	33048469	340576	HLA-DPB1	0.329781	0.0867616	0.000165022	0.0166408	C	A	C	0.193699	0.141885	1.64035	0.20365	2.43021	0.0150902
	6:32707893	cg03229061	chr6	33048483	340590	HLA-DPB1	0.313095	0.0896275	0.000526798	0.0419786	C	A	C	0.193699	0.141885	1.64035	0.20365	2.43021	0.0150902
	6:32708300	cg03229061	chr6	33048483	340183	HLA-DPB1	0.313514	0.0896172	0.000517133	0.0418391	A	C	A	0.193725	0.141883	1.64139	0.203663	2.43315	0.0149682
	6:32708300	cg10850215	chr6	33048469	340169	HLA-DPB1	0.329847	0.0867543	0.000164327	0.0166408	A	C	A	0.193725	0.141883	1.64139	0.203663	2.43315	0.0149682
	6:32708413	cg10850215	chr6	33048469	340056	HLA-DPB1	0.329705	0.0867302	0.000164699	0.0166408	A	G	A	0.193733	0.141975	1.63961	0.203591	2.42868	0.0151537
	6:32708413	cg03229061	chr6	33048483	340070	HLA-DPB1	0.313168	0.0895939	0.00052273	0.0418391	A	G	A	0.193733	0.141975	1.63961	0.203591	2.42868	0.0151537
	6:32708798	cg10850215	chr6	33048469	339671	HLA-DPB1	0.329589	0.0867336	0.000165656	0.0166511	C	T	C	0.193738	0.141965	1.63991	0.2036	2.42947	0.015121
	6:32708798	cg03229061	chr6	33048483	339685	HLA-DPB1	0.313035	0.0895974	0.000525834	0.0419786	C	T	C	0.193738	0.141965	1.63991	0.2036	2.42947	0.015121
	6:32708890	cg10850215	chr6	33048469	339579	HLA-DPB1	0.329729	0.0867297	0.000164509	0.0166408	G	A	G	0.193738	0.141975	1.63967	0.203591	2.42886	0.0151465
	6:32708890	cg03229061	chr6	33048483	339593	HLA-DPB1	0.313181	0.0895935	0.000522435	0.0418391	G	A	G	0.193738	0.141975	1.63967	0.203591	2.42886	0.0151465
	6:32709179	cg10850215	chr6	33048469	339290	HLA-DPB1	0.329729	0.0867297	0.000164509	0.0166408	G	A	G	0.193738	0.141975	1.63967	0.203591	2.42886	0.0151465
	6:32709179	cg03229061	chr6	33048483	339304	HLA-DPB1	0.313181	0.0895935	0.000522435	0.0418391	G	A	G	0.193738	0.141975	1.63967	0.203591	2.42886	0.0151465
	6:32709586	cg03229061	chr6	33048483	338897	HLA-DPB1	0.313177	0.0895938	0.000522537	0.0418391	A	G	A	0.193741	0.141975	1.6397	0.203592	2.42896	0.0151424
	6:32709586	cg10850215	chr6	33048469	338883	HLA-DPB1	0.329738	0.0867298	0.000164448	0.0166408	A	G	A	0.193741	0.141975	1.6397	0.203592	2.42896	0.0151424
	6:32709738	cg10850215	chr6	33048469	338731	HLA-DPB1	0.329738	0.0867298	0.000164448	0.0166408	G	A	G	0.193741	0.141975	1.6397	0.203592	2.42896	0.0151424
	6:32709738	cg03229061	chr6	33048483	338745	HLA-DPB1	0.313177	0.0895938	0.000522537	0.0418391	G	A	G	0.193741	0.141975	1.6397	0.203592	2.42896	0.0151424
	6:32710307	cg10850215	chr6	33048469	338162	HLA-DPB1	0.306756	0.0845344	0.000319177	0.0301993	A	G	A	0.204212	0.162729	1.48261	0.197437	1.99459	0.0460877
	6:32711738	cg10850215	chr6	33048469	336731	HLA-DPB1	0.308967	0.0845573	0.000290308	0.0277181	A	C	A	0.204188	0.163321	1.47297	0.197432	1.96159	0.0498105
	6:33092537	cg10850215	chr6	33048469	44068	HLA-DPB1	-0.281336	0.0653829	2.09095e-05	0.00253301	C	T	C	0.424737	0.348458	1.34861	0.151609	1.97269	0.0485304
	6:33092574	cg10850215	chr6	33048469	44105	HLA-DPB1	-0.280327	0.065583	2.36483e-05	0.00284833	C	T	C	0.422668	0.341331	1.38016	0.152232	2.11652	0.0343002
	6:33160217	cg17588455	chr6	33048485	111732	HLA-DPB1	-0.984481	0.226366	1.71084e-05	0.00207854	T	C	T	0.011544	0.03207	0.288918	0.589846	-2.10498	0.0352934
	6:33160217	cg03229061	chr6	33048483	111734	HLA-DPB1	-0.900493	0.227676	8.94959e-05	0.0102773	T	C	T	0.011544	0.03207	0.288918	0.589846	-2.10498	0.0352934
	6:40688897	cg24761567	chr6	40687984	913	NA	0.431662	0.0654252	1.2351e-10	2.47699e-08	A	G	G	0.468468	0.375726	1.46126	0.148259	2.55836	0.0105167
	6:40709425	cg24761567	chr6	40687984	21441	NA	-1.02934	0.253689	5.89648e-05	0.006923	G	C	G	0.02983	0.014825	3.75859	0.600349	2.20546	0.0274222
	6:40753691	cg24761567	chr6	40687984	65707	NA	-0.49118	0.0755897	2.26693e-10	4.46096e-08	A	G	A	0.307673	0.247298	1.43019	0.169289	2.11361	0.0345487
	7:26744013	cg17881200	chr7	27138850	394837	NA	0.25084	0.0670887	0.00020992	0.020634	C	T	C	0.46833	0.410317	1.34433	0.150684	1.96369	0.0495661
	7:45233725	cg26433975	chr7	45066858	166867	CCM2;CCM2;CCM2;CCM2;CCM2	-0.255116	0.0740507	0.000627065	0.047443	G	A	A	0.458372	0.512134	0.719983	0.166132	-1.97751	0.047984
	7:69240249	cg07636142	chr7	69292759	52510	AUTS2;AUTS2;AUTS2	-0.34714	0.0949994	0.000290099	0.0277181	C	T	C	0.170461	0.119973	1.5128	0.205992	2.0096	0.044474
	7:69251692	cg07636142	chr7	69292759	41067	AUTS2;AUTS2;AUTS2	-0.346013	0.0951285	0.000309081	0.0294435	A	G	A	0.170273	0.120253	1.50952	0.206211	1.99695	0.0458308
	8:22534178	cg01463828	chr8	22446721	87457	PDLIM2;PDLIM2;PDLIM2	0.311396	0.0622111	8.15672e-07	0.000120809	T	C	C	0.315858	0.384315	0.746398	0.145863	-2.00527	0.0449341
	8:22540421	cg01463828	chr8	22446721	93700	PDLIM2;PDLIM2;PDLIM2	0.307862	0.0634572	1.71905e-06	0.000243426	T	C	C	0.311178	0.380841	0.740786	0.148709	-2.01766	0.0436268
	8:22541510	cg01463828	chr8	22446721	94789	PDLIM2;PDLIM2;PDLIM2	0.314093	0.0639966	1.31077e-06	0.000186241	C	G	G	0.309864	0.380467	0.734988	0.150057	-2.0519	0.0401798
	8:38373822	cg18739367	chr8	38330740	43082	NA	-0.498083	0.145047	0.000652848	0.0486903	C	G	C	0.078455	0.045144	2.30413	0.320853	2.60151	0.00928136
	8:38373924	cg18739367	chr8	38330740	43184	NA	-0.497904	0.144995	0.000652882	0.0486903	G	T	G	0.078484	0.04516	2.30439	0.320768	2.60255	0.00925344
	8:38374393	cg18739367	chr8	38330740	43653	NA	-0.497076	0.1449	0.000661042	0.048867	G	A	G	0.078558	0.045259	2.30543	0.320641	2.60499	0.00918777
	8:41985163	cg05066959	chr8	41519308	465855	ANK1;ANK1;ANK1;ANK1;ANK1;ANK1;ANK1;MIR486;ANK1	-0.461157	0.128423	0.000367706	0.0336515	T	C	T	0.083741	0.041329	1.95551	0.306929	2.18503	0.0288864
	8:42207481	cg16230352	chr8	42123158	84323	NA	-0.621883	0.153492	6.04183e-05	0.00707383	G	C	G	0.036544	0.057638	0.510134	0.342116	-1.96741	0.0491362
	8:42208331	cg16230352	chr8	42123158	85173	NA	-0.621876	0.153525	6.06465e-05	0.00708077	G	A	G	0.036547	0.057609	0.510446	0.342165	-1.96534	0.0493751
	8:42208964	cg16230352	chr8	42123158	85806	NA	-0.621928	0.153565	6.08268e-05	0.0070821	C	T	C	0.036537	0.05759	0.510536	0.342246	-1.96436	0.049488

### Sheet: S14
	Supplementary Table S14 mQTLs assoicated with FDR significant CpGs in males. The mQTL analysis was performed using the ROSMAP cohort samples with matched genotype data and DNA methylation data for 688 samples (434 females, 254 males). cis mQTLs located within 500kb from the CpGs were considered. The genotype data was imputed to HRC r1.1 reference panel and tested against AD status using logistic regression adjusting for age, sex, and first three PCs estimated from genotype data. AD status of the samples was determined using clinical consensus diagnosis of cognitive status at the time of death (cases: variable cogdx = 4, 5, controls: others). Logistic regression results include reference allele (REF), alternative allele (ALT), minor and tested allele in the regression model (A1) as well as frequencies associated with it in cases and controls (A1_FREQS_cases, A1_FREQS_controls), odds ratio which is exp (beta estimate for A1 allele) (OR), standard error of beta estimate for A1 allele (SE), Z-value for test statistic (Z_STAT), and p-value (Pval). mQTLs were identified by fitting a linear model with methylation residuals (adjusted for neuron.proportions, DNAm.batch, array, ageAtDeath) as outcome variable, SNP dosage, batch, and the first three PCs from genotype data as independent variables. mQTL analysis results include estimated effect size (Estimate_SNP), standard error of the estimate (StdError_SNP), p-value (P_SNP), and FDR obtained from the linear model. Annotations include the location of the SNP (SNP), identifier and location of the CpG (CpG, chr, position), the distance between SNP and CpG (SNP-CpGdistance), and nearby gene based on Illumina annotation (UCSC_RefGene_Name).
	Annotations						Methylation_resid ~ SNPdosage + batch + PC1 + PC2 + PC3				logit (Pr(AD)) ~ SNPdosage + age + batch + PC1 + PC2 + PC3
	SNP	CpG	chr	position	SNP-CpGdistance	UCSC_RefGene_Name	Estimate_SNP	StdError_SNP	P_SNP	FDR	REF	ALT	A1	A1_FREQS_cases	A1_FREQS_controls	OR	SE	Z_STAT	Pval
	1:90128389	cg12105183	chr1	89829876	298513	GBP6	0.409249	0.120623	0.000805195	0.0244731	A	T	A	0.178065	0.115958	1.80853	0.290506	2.03959	0.0413914
	10:126262806	cg16933922	chr10	126106614	156192	OAT	-0.441926	0.120537	0.000301035	0.0101127	A	G	A	0.210827	0.140491	1.67757	0.260637	1.98493	0.0471521
	10:134027206	cg16106427	chr10	134045609	18403	STK32C	-0.885512	0.264109	0.000924945	0.0276342	A	G	A	0.009661	0.054032	0.135086	0.818127	-2.44686	0.0144108
	10:134080169	cg16106427	chr10	134045609	34560	STK32C	0.344884	0.0937688	0.000288222	0.00972888	A	G	A	0.29893	0.377416	0.647959	0.208022	-2.08597	0.0369815
	15:90891482	cg18942110	chr15	91072797	181315	CRTC3;CRTC3	-0.556544	0.10165	1.07038e-07	7.74756e-06	C	T	C	0.234162	0.326545	0.586769	0.234401	-2.27441	0.0229412
	15:90893704	cg18942110	chr15	91072797	179093	CRTC3;CRTC3	-0.360936	0.115569	0.00200189	0.0494904	T	A	T	0.247475	0.153758	1.86334	0.251362	2.47599	0.0132867
	15:90897058	cg18942110	chr15	91072797	175739	CRTC3;CRTC3	-0.364739	0.115175	0.00173416	0.0450945	T	C	T	0.247475	0.155081	1.83629	0.250344	2.42764	0.0151976
	15:90897109	cg18942110	chr15	91072797	175688	CRTC3;CRTC3	-0.364747	0.115171	0.0017332	0.0450945	A	G	A	0.247475	0.15509	1.83608	0.250335	2.42727	0.0152128
	15:90897480	cg18942110	chr15	91072797	175317	CRTC3;CRTC3	-0.378853	0.120619	0.00188865	0.0471893	C	G	C	0.233324	0.151655	1.82676	0.262206	2.29799	0.0215625
	15:90900633	cg18942110	chr15	91072797	172164	CRTC3;CRTC3	-0.364762	0.115172	0.00173257	0.0450945	A	G	A	0.247429	0.155161	1.83445	0.250326	2.42382	0.0153582
	15:90901160	cg18942110	chr15	91072797	171637	CRTC3;CRTC3	-0.364846	0.115184	0.00173018	0.0450945	G	C	G	0.247369	0.155129	1.83439	0.250355	2.42341	0.0153755
	15:90929388	cg18942110	chr15	91072797	143409	CRTC3;CRTC3	-0.617265	0.0964094	7.59451e-10	7.4057e-08	G	A	G	0.230051	0.313634	0.642817	0.225457	-1.95999	0.0499966
	15:90936878	cg18942110	chr15	91072797	135919	CRTC3;CRTC3	-0.627131	0.096362	4.18231e-10	4.20489e-08	C	T	C	0.223711	0.316006	0.605934	0.227931	-2.19797	0.0279515
	15:90936884	cg18942110	chr15	91072797	135913	CRTC3;CRTC3	-0.62699	0.0963465	4.19232e-10	4.20489e-08	T	G	T	0.223712	0.316041	0.605927	0.227901	-2.1983	0.0279277
	17:43787353	cg22153994	chr17	43484399	302954	ARHGAP27;ARHGAP27	-0.284066	0.0858875	0.00108115	0.0316282	C	A	C	0.490925	0.40199	1.46923	0.188408	2.04205	0.0411464
	17:43859106	cg22153994	chr17	43484399	374707	ARHGAP27;ARHGAP27	-0.343839	0.0865682	9.34919e-05	0.00381632	C	A	C	0.542189	0.455213	1.4585	0.191327	1.97257	0.0485443
	17:43870142	cg22153994	chr17	43484399	385743	ARHGAP27;ARHGAP27	-0.32758	0.0864109	0.000188503	0.0069235	T	C	T	0.511935	0.416148	1.52233	0.191085	2.19925	0.0278602
	17:43880047	cg22153994	chr17	43484399	395648	ARHGAP27;ARHGAP27	-0.29864	0.085327	0.000551574	0.0181327	A	G	A	0.53895	0.445884	1.45352	0.187419	1.99546	0.0459932
	17:43911716	cg22153994	chr17	43484399	427317	ARHGAP27;ARHGAP27	-0.270338	0.0852026	0.00169978	0.0448654	T	G	T	0.549005	0.442417	1.56994	0.187076	2.41098	0.0159098
	17:6805793	cg13925686	chr17	7239643	433850	ACAP1	0.565387	0.168957	0.000945927	0.0280226	T	G	T	0.123279	0.052573	2.78717	0.383493	2.67286	0.00752069
	17:6806438	cg13925686	chr17	7239643	433205	ACAP1	0.563427	0.169098	0.000993972	0.0293222	C	T	C	0.123834	0.053163	2.79887	0.384023	2.68009	0.00736017
	17:6808197	cg13925686	chr17	7239643	431446	ACAP1	0.438131	0.127505	0.000691534	0.0215789	G	A	G	0.193737	0.121521	1.82079	0.273961	2.18743	0.0287114
	17:6816883	cg13925686	chr17	7239643	422760	ACAP1	0.508904	0.157492	0.00139909	0.0396089	C	G	C	0.146697	0.065932	2.75823	0.3514	2.88728	0.0038859
	17:6818643	cg13925686	chr17	7239643	421000	ACAP1	0.503754	0.159224	0.00175153	0.0452114	G	A	G	0.146696	0.065535	2.82752	0.356001	2.91966	0.00350415
	17:6819425	cg13925686	chr17	7239643	420218	ACAP1	0.503708	0.159675	0.00180557	0.0459308	G	A	G	0.146722	0.065312	2.85557	0.357374	2.93606	0.00332405
	17:6819749	cg13925686	chr17	7239643	419894	ACAP1	0.50348	0.159794	0.00182819	0.0463384	C	T	C	0.146966	0.065733	2.85615	0.357618	2.93462	0.00333951
	17:6820343	cg13925686	chr17	7239643	419300	ACAP1	0.506913	0.160168	0.00174528	0.0452114	C	A	C	0.146839	0.06509	2.88926	0.35904	2.9551	0.00312564
	17:6821381	cg13925686	chr17	7239643	418262	ACAP1	0.4306	0.132818	0.00134961	0.0385188	G	A	G	0.19299	0.117417	1.96911	0.285116	2.37652	0.017477
	17:6821388	cg13925686	chr17	7239643	418255	ACAP1	0.431344	0.132807	0.00132312	0.0379168	C	T	C	0.193222	0.117742	1.96715	0.285084	2.37328	0.0176307
	17:6822008	cg13925686	chr17	7239643	417635	ACAP1	0.508098	0.161972	0.00191329	0.0476354	T	C	T	0.146773	0.065138	2.9612	0.36385	2.98363	0.00284852
	17:6823269	cg13925686	chr17	7239643	416374	ACAP1	0.510599	0.162477	0.00187819	0.0470957	C	T	C	0.146666	0.065048	2.98248	0.36529	2.99148	0.00277633
	17:6823454	cg13925686	chr17	7239643	416189	ACAP1	0.511825	0.162756	0.00186507	0.0470957	T	C	T	0.146535	0.064928	2.99383	0.366056	2.99559	0.00273912
	17:6823665	cg13925686	chr17	7239643	415978	ACAP1	0.433817	0.133963	0.00136646	0.0388419	A	T	A	0.191804	0.11648	1.9892	0.287757	2.38998	0.0168491
	17:6825162	cg13925686	chr17	7239643	414481	ACAP1	0.515606	0.162266	0.00167377	0.0443454	T	C	T	0.153474	0.070551	3.0926	0.36566	3.0876	0.0020178
	17:6831813	cg13925686	chr17	7239643	407830	ACAP1	0.556132	0.163908	0.000804698	0.0244731	G	A	G	0.147735	0.071334	2.72492	0.364614	2.74932	0.0059719
	17:6837697	cg13925686	chr17	7239643	401946	ACAP1	0.672399	0.205527	0.00122138	0.0352893	A	G	A	0.116263	0.069832	2.63364	0.441209	2.1948	0.028178
	17:72796666	cg01891818	chr17	73008509	211843	ICT1	0.35776	0.113208	0.00177257	0.0452554	C	G	C	0.235226	0.145875	1.97711	0.265649	2.56594	0.0102896
	17:72796667	cg01891818	chr17	73008509	211842	ICT1	0.3579	0.113193	0.0017629	0.0452554	T	C	T	0.235185	0.145917	1.97546	0.265598	2.56328	0.0103688
	4:7077727	cg04497889	chr4	7046407	31320	TADA2B	0.407609	0.124506	0.00121221	0.035169	C	G	G	0.13502	0.199066	0.529232	0.279326	-2.27809	0.0227214
	4:7106913	cg04497889	chr4	7046407	60506	TADA2B	-0.387094	0.108967	0.000456772	0.015199	A	G	A	0.176706	0.250042	0.594626	0.241359	-2.15373	0.0312611
	4:7108347	cg04497889	chr4	7046407	61940	TADA2B	-0.345267	0.107799	0.00153867	0.0428692	A	G	A	0.182489	0.256877	0.598258	0.238795	-2.15136	0.0314481
	5:77624948	cg18281939	chr5	77783895	158947	LHFPL2	0.702064	0.101918	4.61703e-11	4.9871e-09	T	C	T	0.26898	0.184086	1.66471	0.235398	2.16506	0.0303833
	5:77626757	cg18281939	chr5	77783895	157138	LHFPL2	0.660845	0.0967416	6.47584e-11	6.88892e-09	C	T	C	0.29842	0.197877	1.7111	0.223974	2.39822	0.0164751
	5:77631634	cg18281939	chr5	77783895	152261	LHFPL2	0.660994	0.0995832	1.99336e-10	2.05814e-08	G	A	G	0.28594	0.200645	1.60486	0.228018	2.07456	0.0380271
	5:77633074	cg18281939	chr5	77783895	150821	LHFPL2	0.668405	0.0993337	1.1757e-10	1.23203e-08	A	G	A	0.285713	0.197207	1.61999	0.228026	2.11563	0.0343761
	5:77634236	cg18281939	chr5	77783895	149659	LHFPL2	0.708438	0.0982242	6.64227e-12	7.28678e-10	A	G	A	0.285673	0.192281	1.66976	0.22829	2.24573	0.0247215
	5:77640585	cg18281939	chr5	77783895	143310	LHFPL2	0.616085	0.0949411	4.65725e-10	4.60543e-08	G	C	G	0.306268	0.223746	1.54455	0.216663	2.0065	0.0448035
	5:77649132	cg18281939	chr5	77783895	134763	LHFPL2	0.784559	0.0962824	1.82022e-14	2.02853e-12	T	C	T	0.276051	0.191436	1.62328	0.229001	2.11548	0.0343894
	5:77654679	cg18281939	chr5	77783895	129216	LHFPL2	0.813033	0.0935354	4.93167e-16	5.58472e-14	A	G	A	0.284743	0.198165	1.60595	0.225829	2.09768	0.0359334
	5:77656402	cg18281939	chr5	77783895	127493	LHFPL2	0.818544	0.0935193	3.27808e-16	3.77302e-14	C	G	C	0.284349	0.198684	1.60034	0.226115	2.07955	0.0375667
	5:77657957	cg18281939	chr5	77783895	125938	LHFPL2	0.921125	0.0919917	4.85254e-20	5.77452e-18	G	T	G	0.273843	0.176387	1.68117	0.231161	2.24731	0.0246201
	5:77658811	cg18281939	chr5	77783895	125084	LHFPL2	0.921957	0.0919575	4.42653e-20	5.35839e-18	G	T	G	0.273828	0.17652	1.67975	0.23115	2.24375	0.0248482
	5:77666427	cg18281939	chr5	77783895	117468	LHFPL2	0.93222	0.0916669	1.56694e-20	2.50034e-18	C	T	C	0.272626	0.174671	1.68826	0.231251	2.26463	0.0235357
	5:77668322	cg18281939	chr5	77783895	115573	LHFPL2	0.933402	0.091657	1.4159e-20	2.31187e-18	C	A	C	0.272424	0.178087	1.65505	0.231256	2.17868	0.0293554
	5:77668698	cg18281939	chr5	77783895	115197	LHFPL2	0.933758	0.0916463	1.36471e-20	2.28134e-18	T	G	T	0.272364	0.178142	1.65411	0.231255	2.17622	0.0295387
	5:77669053	cg18281939	chr5	77783895	114842	LHFPL2	0.934276	0.091629	1.29181e-20	2.23726e-18	A	T	A	0.272283	0.178226	1.65266	0.231251	2.17248	0.0298194
	5:77670793	cg18281939	chr5	77783895	113102	LHFPL2	0.935535	0.0917665	1.30648e-20	2.23726e-18	G	T	G	0.272071	0.177471	1.66286	0.231703	2.19478	0.0281792
	5:77673317	cg18281939	chr5	77783895	110578	LHFPL2	0.937151	0.0915134	9.36646e-21	1.6862e-18	C	G	C	0.271732	0.178745	1.64312	0.231183	2.14806	0.0317086
	5:77676843	cg18281939	chr5	77783895	107052	LHFPL2	0.93944	0.0913756	6.97799e-21	1.28928e-18	C	T	C	0.271409	0.179171	1.63593	0.231054	2.13028	0.0331487
	5:77679211	cg18281939	chr5	77783895	104684	LHFPL2	0.948844	0.0909011	2.21766e-21	5.19006e-19	A	G	A	0.271162	0.17302	1.67736	0.231082	2.23825	0.0252049
	5:77680873	cg18281939	chr5	77783895	103022	LHFPL2	0.94134	0.0912386	5.35932e-21	1.07508e-18	C	T	C	0.270995	0.179636	1.62748	0.230882	2.10944	0.0349069
	5:77682948	cg18281939	chr5	77783895	100947	LHFPL2	0.942781	0.0912095	4.66309e-21	9.62929e-19	G	C	G	0.270752	0.179636	1.62518	0.23091	2.10306	0.0354607
	5:77683144	cg18281939	chr5	77783895	100751	LHFPL2	0.942944	0.0912043	4.58285e-21	9.62929e-19	G	T	G	0.270692	0.179655	1.62448	0.230907	2.10123	0.0356204
	5:77683490	cg18281939	chr5	77783895	100405	LHFPL2	0.944188	0.0917659	6.58256e-21	1.24909e-18	C	T	C	0.268009	0.179055	1.61471	0.231854	2.06662	0.0387704
	5:77683506	cg18281939	chr5	77783895	100389	LHFPL2	0.944263	0.0917649	6.53871e-21	1.24909e-18	G	C	G	0.268161	0.179203	1.61477	0.231857	2.06677	0.0387559
	5:77684726	cg18281939	chr5	77783895	99169	LHFPL2	0.950567	0.0908583	1.86187e-21	4.50765e-19	A	G	A	0.270328	0.176607	1.63732	0.231034	2.13415	0.0328306
	5:77688331	cg18281939	chr5	77783895	95564	LHFPL2	0.951249	0.0908211	1.70769e-21	4.28203e-19	G	A	G	0.270025	0.176729	1.63344	0.230996	2.12422	0.0336519
	5:77690224	cg18281939	chr5	77783895	93671	LHFPL2	0.951682	0.0908098	1.63341e-21	4.24748e-19	C	T	C	0.269782	0.176797	1.63081	0.230989	2.11731	0.0342333
	5:77690945	cg18281939	chr5	77783895	92950	LHFPL2	0.951877	0.0907983	1.59238e-21	4.24748e-19	C	T	C	0.269666	0.176839	1.6294	0.230972	2.11373	0.0345385
	5:77691158	cg18281939	chr5	77783895	92737	LHFPL2	0.95192	0.0907951	1.58263e-21	4.24748e-19	T	C	T	0.269641	0.176848	1.6291	0.230966	2.11297	0.0346034
	5:77692019	cg18281939	chr5	77783895	91876	LHFPL2	0.946411	0.0911332	3.27355e-21	7.41407e-19	C	T	C	0.270055	0.180103	1.61636	0.231026	2.07845	0.0376675
	5:77693623	cg18281939	chr5	77783895	90272	LHFPL2	0.945141	0.0910886	3.49233e-21	7.66239e-19	G	A	G	0.269278	0.176961	1.63722	0.230783	2.13621	0.032662
	5:77701913	cg18281939	chr5	77783895	81982	LHFPL2	0.953446	0.0906762	1.26478e-21	3.70285e-19	G	A	G	0.268217	0.177274	1.61232	0.230742	2.07017	0.0384365
	5:77701982	cg18281939	chr5	77783895	81913	LHFPL2	0.953455	0.0906781	1.26575e-21	3.70285e-19	C	G	C	0.268197	0.177284	1.61201	0.230743	2.06933	0.0385148
	5:77705567	cg18281939	chr5	77783895	78328	LHFPL2	0.954018	0.0905974	1.129e-21	3.70285e-19	A	G	A	0.267798	0.174197	1.63593	0.23061	2.13439	0.0328105
	5:77709430	cg18281939	chr5	77783895	74465	LHFPL2	0.953808	0.0906194	1.17028e-21	3.70285e-19	T	C	T	0.267667	0.177413	1.60596	0.230612	2.05419	0.0399578
	5:77710293	cg18281939	chr5	77783895	73602	LHFPL2	0.954293	0.0905791	1.08712e-21	3.70285e-19	A	G	A	0.267662	0.174194	1.63478	0.230582	2.13161	0.0330389
	5:77716621	cg18281939	chr5	77783895	67274	LHFPL2	-0.953781	0.0906163	1.16962e-21	3.70285e-19	A	G	G	0.267677	0.177416	1.60596	0.230605	2.05425	0.039951
	5:77721431	cg18281939	chr5	77783895	62464	LHFPL2	-0.95377	0.090616	1.17044e-21	3.70285e-19	C	T	T	0.267677	0.177419	1.60593	0.230604	2.05418	0.0399587
	5:77721643	cg18281939	chr5	77783895	62252	LHFPL2	-0.95377	0.090616	1.17044e-21	3.70285e-19	T	C	C	0.267677	0.177419	1.60593	0.230604	2.05418	0.0399587
	5:77729220	cg18281939	chr5	77783895	54675	LHFPL2	-0.953806	0.0906176	1.16854e-21	3.70285e-19	G	T	T	0.267667	0.177419	1.60585	0.230609	2.05392	0.0399837
	5:77733799	cg18281939	chr5	77783895	50096	LHFPL2	-0.95431	0.0905784	1.08496e-21	3.70285e-19	C	T	T	0.267662	0.174194	1.63478	0.230584	2.13158	0.033041
	5:77736642	cg18281939	chr5	77783895	47253	LHFPL2	-0.953833	0.0906209	1.16931e-21	3.70285e-19	A	G	G	0.267667	0.177426	1.60588	0.230617	2.05393	0.0399821
	5:77736809	cg18281939	chr5	77783895	47086	LHFPL2	-0.953833	0.0906209	1.16931e-21	3.70285e-19	C	T	T	0.267667	0.177426	1.60588	0.230617	2.05393	0.0399821
	5:77737529	cg18281939	chr5	77783895	46366	LHFPL2	-0.953815	0.090626	1.1761e-21	3.70285e-19	A	G	G	0.267717	0.177426	1.60637	0.23063	2.05513	0.0398667
	5:77739154	cg18281939	chr5	77783895	44741	LHFPL2	-0.95379	0.0906194	1.17199e-21	3.70285e-19	C	T	T	0.267672	0.177419	1.60594	0.230611	2.05415	0.0399609
	5:77755035	cg18281939	chr5	77783895	28860	LHFPL2	-0.953816	0.0906172	1.16726e-21	3.70285e-19	C	T	T	0.267677	0.177419	1.60594	0.23061	2.05416	0.0399598
	5:77755343	cg18281939	chr5	77783895	28552	LHFPL2	-0.953856	0.0906176	1.16391e-21	3.70285e-19	G	A	A	0.267677	0.177432	1.60588	0.230612	2.05398	0.0399778
	5:77758425	cg18281939	chr5	77783895	25470	LHFPL2	-0.953838	0.0906171	1.16509e-21	3.70285e-19	C	T	T	0.267682	0.177419	1.606	0.230612	2.05429	0.0399475
	5:77759362	cg18281939	chr5	77783895	24533	LHFPL2	-0.953859	0.0906208	1.16683e-21	3.70285e-19	G	A	A	0.267682	0.177413	1.60611	0.230622	2.05451	0.0399263
	5:77760241	cg18281939	chr5	77783895	23654	LHFPL2	-0.953858	0.0906173	1.16341e-21	3.70285e-19	G	A	A	0.267682	0.177426	1.60597	0.230613	2.0542	0.0399561
	5:77764613	cg18281939	chr5	77783895	19282	LHFPL2	-0.954773	0.0905842	1.05009e-21	3.70285e-19	C	G	G	0.26791	0.174222	1.63698	0.230657	2.13674	0.0326189
	5:77768088	cg18281939	chr5	77783895	15807	LHFPL2	-0.915298	0.0906281	2.6031e-20	3.34431e-18	A	T	T	0.277778	0.180687	1.63578	0.228359	2.15501	0.0311609
	5:77768302	cg18281939	chr5	77783895	15593	LHFPL2	-0.915583	0.090582	2.45182e-20	3.33815e-18	C	T	T	0.277778	0.177464	1.6642	0.228308	2.23096	0.0256838
	5:77768820	cg18281939	chr5	77783895	15075	LHFPL2	-0.915317	0.0906284	2.59971e-20	3.34431e-18	A	G	G	0.277778	0.180694	1.63575	0.22836	2.15493	0.0311672
	5:77770241	cg18281939	chr5	77783895	13654	LHFPL2	-0.954004	0.0906177	1.1501e-21	3.70285e-19	C	G	G	0.267692	0.177468	1.60588	0.230621	2.0539	0.0399853
	5:77774498	cg18281939	chr5	77783895	9397	LHFPL2	-0.954453	0.0906293	1.12009e-21	3.70285e-19	A	T	T	0.267641	0.177407	1.60607	0.23067	2.05399	0.0399768
	5:77779125	cg18281939	chr5	77783895	4770	LHFPL2	-0.953881	0.0906208	1.16464e-21	3.70285e-19	G	A	A	0.267672	0.177416	1.60602	0.230622	2.05427	0.0399496
	5:77784738	cg18281939	chr5	77783895	843	LHFPL2	-0.926323	0.0879652	1.12694e-21	3.70285e-19	G	A	A	0.29798	0.212906	1.56879	0.223975	2.0105	0.0443781
	5:77785387	cg18281939	chr5	77783895	1492	LHFPL2	-0.915229	0.0906293	2.61981e-20	3.34431e-18	C	T	T	0.277773	0.180636	1.63607	0.228363	2.15576	0.0311023
	5:77785858	cg18281939	chr5	77783895	1963	LHFPL2	-0.915546	0.0905887	2.47235e-20	3.33815e-18	A	G	G	0.277783	0.17741	1.66474	0.228325	2.23221	0.0256011
	5:77787889	cg18281939	chr5	77783895	3994	LHFPL2	0.882696	0.0966144	2.37353e-17	2.77742e-15	G	C	G	0.261453	0.17398	1.63262	0.236134	2.07588	0.0379046
	5:77789532	cg18281939	chr5	77783895	5637	LHFPL2	-0.924752	0.0912049	1.95223e-20	2.91669e-18	C	T	T	0.27504	0.177426	1.64382	0.230048	2.16052	0.0307327
	5:77792462	cg18281939	chr5	77783895	8567	LHFPL2	-0.927176	0.091463	1.98243e-20	2.91669e-18	C	A	A	0.273707	0.177464	1.63131	0.230574	2.12245	0.0338001
	5:77792707	cg18281939	chr5	77783895	8812	LHFPL2	-0.927197	0.0914743	1.99707e-20	2.91669e-18	C	T	T	0.273646	0.177477	1.63053	0.230586	2.12027	0.0339829
	5:77794750	cg18281939	chr5	77783895	10855	LHFPL2	-0.927929	0.0915946	2.07549e-20	2.91669e-18	G	A	A	0.272778	0.177429	1.62203	0.23076	2.09604	0.0360791
	5:77795220	cg18281939	chr5	77783895	11325	LHFPL2	-0.927929	0.0915946	2.07549e-20	2.91669e-18	T	C	C	0.272778	0.177429	1.62203	0.23076	2.09604	0.0360791
	5:77795843	cg18281939	chr5	77783895	11948	LHFPL2	-0.927939	0.0915966	2.07712e-20	2.91669e-18	G	A	A	0.272763	0.177429	1.62189	0.230763	2.09563	0.0361155
	5:77799158	cg18281939	chr5	77783895	15263	LHFPL2	-0.9239	0.0916831	3.05979e-20	3.76892e-18	T	C	C	0.267677	0.177429	1.57593	0.230033	1.97732	0.0480051
	5:77799193	cg18281939	chr5	77783895	15298	LHFPL2	-0.9239	0.0916831	3.05979e-20	3.76892e-18	T	C	C	0.267677	0.177429	1.57593	0.230033	1.97732	0.0480051
	6:30932532	cg14069347	chr6	31409319	476787	NA	0.298585	0.0890431	0.000923558	0.0276342	T	C	C	0.323994	0.424808	0.643882	0.212201	-2.07464	0.0380198
	6:30932532	cg27326026	chr6	31409355	476823	NA	0.289566	0.0886357	0.00124081	0.0357038	T	C	C	0.323994	0.424808	0.643882	0.212201	-2.07464	0.0380198
	6:31275289	cg27326026	chr6	31409355	134066	NA	0.396355	0.0867408	7.71618e-06	0.000475222	C	A	C	0.487101	0.385303	1.55752	0.207425	2.13618	0.0326646
	6:31275289	cg11809272	chr6	31409361	134072	NA	0.360943	0.0872223	4.79835e-05	0.00214582	C	A	C	0.487101	0.385303	1.55752	0.207425	2.13618	0.0326646
	6:31285292	cg18062706	chr6	31409467	124175	NA	-0.66434	0.193966	0.000719227	0.0220511	T	C	T	0.084774	0.038881	3.48644	0.470419	2.65482	0.00793496
	6:31285292	cg27326026	chr6	31409355	124063	NA	-0.642419	0.191824	0.000937238	0.0278828	T	C	T	0.084774	0.038881	3.48644	0.470419	2.65482	0.00793496
	6:31285292	cg11809272	chr6	31409361	124069	NA	-0.714889	0.190486	0.000217683	0.00760373	T	C	T	0.084774	0.038881	3.48644	0.470419	2.65482	0.00793496
	6:31285292	cg14069347	chr6	31409319	124027	NA	-0.762914	0.19119	8.69147e-05	0.00356859	T	C	T	0.084774	0.038881	3.48644	0.470419	2.65482	0.00793496
	6:31288781	cg14069347	chr6	31409319	120538	NA	-0.818189	0.217416	0.000209407	0.00735123	G	T	G	0.057385	0.023258	3.20965	0.524674	2.22264	0.0262399
	6:31288781	cg11809272	chr6	31409361	120580	NA	-0.687707	0.217599	0.00177112	0.0452554	G	T	G	0.057385	0.023258	3.20965	0.524674	2.22264	0.0262399
	6:31288799	cg11809272	chr6	31409361	120562	NA	-0.683308	0.217417	0.00187673	0.0470957	C	T	C	0.057259	0.022958	3.22325	0.524409	2.23183	0.0256263
	6:31288799	cg14069347	chr6	31409319	120520	NA	-0.812402	0.217263	0.000229243	0.00785128	C	T	C	0.057259	0.022958	3.22325	0.524409	2.23183	0.0256263
	6:31294953	cg14069347	chr6	31409319	114366	NA	-1.16003	0.330957	0.000541534	0.0179345	T	C	T	0.042674	0.015131	8.50523	0.854616	2.50485	0.0122505
	6:31295839	cg14069347	chr6	31409319	113480	NA	-0.815907	0.226269	0.000375995	0.0125708	T	G	T	0.054055	0.023461	3.11375	0.537994	2.11123	0.0347529
	6:31299310	cg11809272	chr6	31409361	110051	NA	-1.04458	0.323776	0.0014231	0.0399663	C	G	C	0.037335	0.014984	6.00154	0.783939	2.28591	0.0222594
	6:31299310	cg14069347	chr6	31409319	110009	NA	-1.24089	0.323424	0.000158243	0.00631265	C	G	C	0.037335	0.014984	6.00154	0.783939	2.28591	0.0222594
	6:31301636	cg11809272	chr6	31409361	107725	NA	-0.694285	0.221942	0.00196881	0.0488446	T	G	T	0.056017	0.02374	3.19266	0.529264	2.19334	0.0282829
	6:31301636	cg14069347	chr6	31409319	107683	NA	-0.823712	0.221827	0.000252694	0.00861244	T	G	T	0.056017	0.02374	3.19266	0.529264	2.19334	0.0282829
	6:31302591	cg14069347	chr6	31409319	106728	NA	-0.752536	0.228245	0.0011201	0.0326318	G	T	G	0.058922	0.023395	3.48259	0.540071	2.31039	0.0208666
	6:31304488	cg18062706	chr6	31409467	104979	NA	0.428609	0.134784	0.0016604	0.0441579	T	C	T	0.071906	0.034104	3.13921	0.48882	2.34027	0.0192698
	6:31304488	cg14069347	chr6	31409319	104831	NA	0.548442	0.132114	4.54875e-05	0.00214582	T	C	T	0.071906	0.034104	3.13921	0.48882	2.34027	0.0192698
	6:31304674	cg11809272	chr6	31409361	104687	NA	-0.877748	0.272484	0.00144691	0.0404732	G	A	G	0.051604	0.018399	6.70952	0.689855	2.75931	0.0057923
	6:31304674	cg14069347	chr6	31409319	104645	NA	-1.03759	0.272274	0.000174749	0.00674129	G	A	G	0.051604	0.018399	6.70952	0.689855	2.75931	0.0057923
	6:31305232	cg14069347	chr6	31409319	104087	NA	-0.770496	0.204125	0.000200566	0.00707626	T	G	T	0.068396	0.026636	3.59788	0.502411	2.5484	0.0108218
	6:31305232	cg11809272	chr6	31409361	104129	NA	-0.652248	0.204247	0.0015878	0.0440629	T	G	T	0.068396	0.026636	3.59788	0.502411	2.5484	0.0108218
	6:31306110	cg11809272	chr6	31409361	103251	NA	-0.872494	0.27014	0.00140625	0.0396518	G	A	G	0.05174	0.018675	6.40323	0.681934	2.72285	0.0064722
	6:31306110	cg14069347	chr6	31409319	103209	NA	-1.03405	0.269879	0.000161439	0.00633219	G	A	G	0.05174	0.018675	6.40323	0.681934	2.72285	0.0064722
	6:31309636	cg14069347	chr6	31409319	99683	NA	-1.38237	0.398066	0.000607741	0.0192205	A	G	A	0.030963	0.012396	12.6496	0.994266	2.55226	0.0107027
	6:31313740	cg14069347	chr6	31409319	95579	NA	-0.761516	0.201185	0.000192705	0.0069235	C	G	C	0.069685	0.026441	3.57277	0.494756	2.57367	0.0100625
	6:31313740	cg11809272	chr6	31409361	95621	NA	-0.641768	0.20135	0.00162036	0.0441542	C	G	C	0.069685	0.026441	3.57277	0.494756	2.57367	0.0100625
	6:31313760	cg14069347	chr6	31409319	95559	NA	-0.761516	0.201185	0.000192705	0.0069235	C	T	C	0.069685	0.026441	3.57277	0.494756	2.57367	0.0100625
	6:31313760	cg11809272	chr6	31409361	95601	NA	-0.641768	0.20135	0.00162036	0.0441542	C	T	C	0.069685	0.026441	3.57277	0.494756	2.57367	0.0100625
	6:31314770	cg11809272	chr6	31409361	94591	NA	-0.639381	0.201065	0.00166037	0.0441579	A	T	A	0.069846	0.026456	3.57216	0.494474	2.5748	0.0100299
	6:31314770	cg14069347	chr6	31409319	94549	NA	-0.759487	0.200895	0.00019613	0.0069547	A	T	A	0.069846	0.026456	3.57216	0.494474	2.5748	0.0100299
	6:31315176	cg11809272	chr6	31409361	94185	NA	-0.641713	0.201273	0.00161529	0.0441542	A	G	A	0.069645	0.026341	3.57419	0.495072	2.57284	0.0100869
	6:31315176	cg14069347	chr6	31409319	94143	NA	-0.761601	0.201105	0.000191297	0.0069235	A	G	A	0.069645	0.026341	3.57419	0.495072	2.57284	0.0100869
	6:31316900	cg11809272	chr6	31409361	92461	NA	-0.638941	0.200785	0.00164804	0.0441579	G	A	G	0.069742	0.026393	3.55506	0.493575	2.56977	0.0101767
	6:31316900	cg14069347	chr6	31409319	92419	NA	-0.758927	0.200613	0.000194264	0.0069235	G	A	G	0.069742	0.026393	3.55506	0.493575	2.56977	0.0101767
	6:31317024	cg11809272	chr6	31409361	92337	NA	-0.638946	0.200778	0.00164732	0.0441579	C	A	C	0.069747	0.026393	3.55521	0.493561	2.56993	0.010172
	6:31317024	cg14069347	chr6	31409319	92295	NA	-0.758928	0.200607	0.000194167	0.0069235	C	A	C	0.069747	0.026393	3.55521	0.493561	2.56993	0.010172
	6:31317382	cg11809272	chr6	31409361	91979	NA	-0.638801	0.20075	0.00164885	0.0441579	G	A	G	0.069752	0.026387	3.55482	0.49352	2.56991	0.0101724
	6:31317382	cg14069347	chr6	31409319	91937	NA	-0.758866	0.200577	0.00019399	0.0069235	G	A	G	0.069752	0.026387	3.55482	0.49352	2.56991	0.0101724
	6:31318024	cg11809272	chr6	31409361	91337	NA	-0.639387	0.200702	0.00162882	0.0441542	A	G	A	0.069742	0.026338	3.55753	0.493499	2.57157	0.0101238
	6:31318024	cg14069347	chr6	31409319	91295	NA	-0.75946	0.200527	0.000191124	0.0069235	A	G	A	0.069742	0.026338	3.55753	0.493499	2.57157	0.0101238
	6:31318478	cg11809272	chr6	31409361	90883	NA	-0.63995	0.200858	0.00162707	0.0441542	C	G	C	0.069676	0.026325	3.55959	0.493684	2.57178	0.0101178
	6:31318478	cg14069347	chr6	31409319	90841	NA	-0.759999	0.200685	0.000191336	0.0069235	C	G	C	0.069676	0.026325	3.55959	0.493684	2.57178	0.0101178
	6:31318493	cg14069347	chr6	31409319	90826	NA	-0.760124	0.200755	0.000191846	0.0069235	T	C	T	0.069651	0.026322	3.56015	0.493724	2.57189	0.0101145
	6:31318493	cg11809272	chr6	31409361	90868	NA	-0.640164	0.200927	0.00162716	0.0441542	T	C	T	0.069651	0.026322	3.56015	0.493724	2.57189	0.0101145
	6:31321623	cg14069347	chr6	31409319	87696	NA	-0.726673	0.132723	1.07031e-07	7.74756e-06	T	C	T	0.160928	0.093799	2.21516	0.314515	2.52873	0.0114477
	6:31321623	cg27326026	chr6	31409355	87732	NA	-0.651958	0.133444	1.85099e-06	0.000119228	T	C	T	0.160928	0.093799	2.21516	0.314515	2.52873	0.0114477
	6:31321623	cg11809272	chr6	31409361	87738	NA	-0.773612	0.130575	1.04042e-08	8.80096e-07	T	C	T	0.160928	0.093799	2.21516	0.314515	2.52873	0.0114477
	6:31321623	cg18062706	chr6	31409467	87844	NA	-0.556474	0.136933	6.48288e-05	0.00269327	T	C	T	0.160928	0.093799	2.21516	0.314515	2.52873	0.0114477
	6:31321752	cg14069347	chr6	31409319	87567	NA	-0.724382	0.132536	1.12302e-07	8.04562e-06	G	T	G	0.161907	0.092863	2.23402	0.31414	2.55873	0.0105055
	6:31321752	cg11809272	chr6	31409361	87609	NA	-0.767725	0.130477	1.29157e-08	1.06684e-06	G	T	G	0.161907	0.092863	2.23402	0.31414	2.55873	0.0105055
	6:31321752	cg27326026	chr6	31409355	87603	NA	-0.645146	0.133344	2.30348e-06	0.000147025	G	T	G	0.161907	0.092863	2.23402	0.31414	2.55873	0.0105055
	6:31321752	cg18062706	chr6	31409467	87715	NA	-0.561575	0.136616	5.36753e-05	0.00225661	G	T	G	0.161907	0.092863	2.23402	0.31414	2.55873	0.0105055
	6:31323468	cg14069347	chr6	31409319	85851	NA	-0.676916	0.128704	3.12138e-07	2.14855e-05	T	G	T	0.168493	0.105521	2.07123	0.303557	2.3987	0.0164534
	6:31323468	cg18062706	chr6	31409467	85999	NA	-0.589354	0.131336	1.10427e-05	0.000674181	T	G	T	0.168493	0.105521	2.07123	0.303557	2.3987	0.0164534
	6:31323468	cg11809272	chr6	31409361	85893	NA	-0.773786	0.12544	2.78379e-09	2.6774e-07	T	G	T	0.168493	0.105521	2.07123	0.303557	2.3987	0.0164534
	6:31323468	cg27326026	chr6	31409355	85887	NA	-0.659916	0.128249	5.42519e-07	3.66252e-05	T	G	T	0.168493	0.105521	2.07123	0.303557	2.3987	0.0164534
	6:31324128	cg14069347	chr6	31409319	85191	NA	-0.816326	0.199961	6.01543e-05	0.00251395	T	C	T	0.077594	0.030425	3.23824	0.483307	2.43123	0.0150478
	6:31324128	cg11809272	chr6	31409361	85233	NA	-0.859638	0.197694	2.00408e-05	0.00116938	T	C	T	0.077594	0.030425	3.23824	0.483307	2.43123	0.0150478
	6:31325990	cg11809272	chr6	31409361	83371	NA	-0.770801	0.125166	2.94603e-09	2.75788e-07	A	C	A	0.167216	0.104264	2.06412	0.302791	2.39341	0.0166926
	6:31325990	cg18062706	chr6	31409467	83477	NA	-0.580615	0.131152	1.43266e-05	0.000859716	A	C	A	0.167216	0.104264	2.06412	0.302791	2.39341	0.0166926
	6:31325990	cg14069347	chr6	31409319	83329	NA	-0.67563	0.128387	3.07636e-07	2.13853e-05	A	C	A	0.167216	0.104264	2.06412	0.302791	2.39341	0.0166926
	6:31325990	cg27326026	chr6	31409355	83365	NA	-0.656709	0.127974	5.80273e-07	3.84349e-05	A	C	A	0.167216	0.104264	2.06412	0.302791	2.39341	0.0166926
	6:31326024	cg27326026	chr6	31409355	83331	NA	-0.65668	0.127952	5.78418e-07	3.84349e-05	G	T	G	0.167242	0.104283	2.06366	0.302739	2.39309	0.0167072
	6:31326024	cg14069347	chr6	31409319	83295	NA	-0.675679	0.128362	3.0558e-07	2.13853e-05	G	T	G	0.167242	0.104283	2.06366	0.302739	2.39309	0.0167072
	6:31326024	cg18062706	chr6	31409467	83443	NA	-0.58053	0.13113	1.43219e-05	0.000859716	G	T	G	0.167242	0.104283	2.06366	0.302739	2.39309	0.0167072
	6:31326024	cg11809272	chr6	31409361	83337	NA	-0.770759	0.125144	2.93363e-09	2.75788e-07	G	T	G	0.167242	0.104283	2.06366	0.302739	2.39309	0.0167072
	6:31327624	cg27326026	chr6	31409355	81731	NA	-0.655193	0.128026	6.20377e-07	4.07072e-05	A	G	A	0.166555	0.103609	2.0623	0.302832	2.39018	0.0168399
	6:31327624	cg14069347	chr6	31409319	81695	NA	-0.674961	0.128422	3.17802e-07	2.1663e-05	A	G	A	0.166555	0.103609	2.0623	0.302832	2.39018	0.0168399
	6:31327624	cg18062706	chr6	31409467	81843	NA	-0.576575	0.131244	1.65644e-05	0.000985584	A	G	A	0.166555	0.103609	2.0623	0.302832	2.39018	0.0168399
	6:31327624	cg11809272	chr6	31409361	81737	NA	-0.769434	0.125221	3.17385e-09	2.93205e-07	A	G	A	0.166555	0.103609	2.0623	0.302832	2.39018	0.0168399
	6:31365050	cg14069347	chr6	31409319	44269	NA	-0.778857	0.195077	8.61503e-05	0.00355801	T	C	T	0.080733	0.036594	2.69241	0.460951	2.14868	0.0316594
	6:31365050	cg11809272	chr6	31409361	44311	NA	-0.804314	0.193169	4.3224e-05	0.00213715	T	C	T	0.080733	0.036594	2.69241	0.460951	2.14868	0.0316594
	6:31367636	cg11809272	chr6	31409361	41725	NA	-0.827906	0.191865	2.30644e-05	0.00116938	C	G	C	0.075753	0.032271	2.64313	0.458293	2.12084	0.0339356
	6:31367636	cg14069347	chr6	31409319	41683	NA	-0.800148	0.193823	4.99664e-05	0.00214582	C	G	C	0.075753	0.032271	2.64313	0.458293	2.12084	0.0339356
	6:31368438	cg14069347	chr6	31409319	40881	NA	-0.800148	0.193823	4.99664e-05	0.00214582	A	C	A	0.075753	0.032271	2.64313	0.458293	2.12084	0.0339356
	6:31368438	cg11809272	chr6	31409361	40923	NA	-0.827906	0.191865	2.30644e-05	0.00116938	A	C	A	0.075753	0.032271	2.64313	0.458293	2.12084	0.0339356
	6:31370663	cg14069347	chr6	31409319	38656	NA	-0.800149	0.193822	4.99611e-05	0.00214582	T	C	T	0.075753	0.032268	2.64332	0.458293	2.12099	0.0339226
	6:31370663	cg11809272	chr6	31409361	38698	NA	-0.827905	0.191864	2.30627e-05	0.00116938	T	C	T	0.075753	0.032268	2.64332	0.458293	2.12099	0.0339226
	6:31375482	cg14069347	chr6	31409319	33837	NA	-0.800182	0.193963	5.05435e-05	0.00214582	A	G	A	0.075657	0.032268	2.64118	0.458584	2.11788	0.0341855
	6:31375482	cg11809272	chr6	31409361	33879	NA	-0.828293	0.191999	2.31613e-05	0.00116938	A	G	A	0.075657	0.032268	2.64118	0.458584	2.11788	0.0341855
	6:31375955	cg14069347	chr6	31409319	33364	NA	-0.800149	0.193822	4.99611e-05	0.00214582	T	A	T	0.075753	0.032268	2.64332	0.458293	2.12099	0.0339226
	6:31375955	cg11809272	chr6	31409361	33406	NA	-0.827905	0.191864	2.30627e-05	0.00116938	T	A	T	0.075753	0.032268	2.64332	0.458293	2.12099	0.0339226
	6:31376488	cg11809272	chr6	31409361	32873	NA	-0.827905	0.191864	2.30627e-05	0.00116938	C	T	C	0.075753	0.032268	2.64332	0.458293	2.12099	0.0339226
	6:31376488	cg14069347	chr6	31409319	32831	NA	-0.800149	0.193822	4.99611e-05	0.00214582	C	T	C	0.075753	0.032268	2.64332	0.458293	2.12099	0.0339226
	6:31378772	cg14069347	chr6	31409319	30547	NA	-0.800068	0.193818	5.00294e-05	0.00214582	T	C	T	0.075753	0.032277	2.64274	0.458277	2.12059	0.0339565
	6:31378772	cg11809272	chr6	31409361	30589	NA	-0.827859	0.191859	2.30763e-05	0.00116938	T	C	T	0.075753	0.032277	2.64274	0.458277	2.12059	0.0339565
	6:31381223	cg11809272	chr6	31409361	28138	NA	-0.82785	0.191856	2.30736e-05	0.00116938	T	C	T	0.075758	0.032261	2.64385	0.458284	2.12147	0.0338821
	6:31381223	cg14069347	chr6	31409319	28096	NA	-0.800108	0.193813	4.9968e-05	0.00214582	T	C	T	0.075758	0.032261	2.64385	0.458284	2.12147	0.0338821
	6:31384279	cg14069347	chr6	31409319	25040	NA	-0.800133	0.193812	4.99382e-05	0.00214582	C	T	C	0.075758	0.032258	2.64409	0.458287	2.12166	0.0338667
	6:31384279	cg11809272	chr6	31409361	25082	NA	-0.827867	0.191855	2.30629e-05	0.00116938	C	T	C	0.075758	0.032258	2.64409	0.458287	2.12166	0.0338667
	6:31384337	cg14069347	chr6	31409319	24982	NA	-0.800133	0.193812	4.99382e-05	0.00214582	C	T	C	0.075758	0.032258	2.64409	0.458287	2.12166	0.0338667
	6:31384337	cg11809272	chr6	31409361	25024	NA	-0.827867	0.191855	2.30629e-05	0.00116938	C	T	C	0.075758	0.032258	2.64409	0.458287	2.12166	0.0338667
	6:31384479	cg11809272	chr6	31409361	24882	NA	-0.827867	0.191855	2.30629e-05	0.00116938	A	G	A	0.075758	0.032258	2.64409	0.458287	2.12166	0.0338667
	6:31384479	cg14069347	chr6	31409319	24840	NA	-0.800133	0.193812	4.99382e-05	0.00214582	A	G	A	0.075758	0.032258	2.64409	0.458287	2.12166	0.0338667
	6:31386328	cg14069347	chr6	31409319	22991	NA	-0.800133	0.193812	4.99382e-05	0.00214582	A	G	A	0.075758	0.032258	2.64409	0.458287	2.12166	0.0338667
	6:31386328	cg11809272	chr6	31409361	23033	NA	-0.827867	0.191855	2.30629e-05	0.00116938	A	G	A	0.075758	0.032258	2.64409	0.458287	2.12166	0.0338667
	6:31387101	cg14069347	chr6	31409319	22218	NA	-0.800133	0.193812	4.99382e-05	0.00214582	C	T	C	0.075758	0.032258	2.64409	0.458287	2.12166	0.0338667
	6:31387101	cg11809272	chr6	31409361	22260	NA	-0.827867	0.191855	2.30629e-05	0.00116938	C	T	C	0.075758	0.032258	2.64409	0.458287	2.12166	0.0338667
	6:31391599	cg11809272	chr6	31409361	17762	NA	-0.827923	0.191863	2.3052e-05	0.00116938	T	C	T	0.075753	0.032264	2.64357	0.458296	2.12119	0.0339061
	6:31391599	cg14069347	chr6	31409319	17720	NA	-0.800174	0.193821	4.99313e-05	0.00214582	T	C	T	0.075753	0.032264	2.64357	0.458296	2.12119	0.0339061
	6:31409559	cg14069347	chr6	31409319	240	NA	-0.801928	0.194286	5.01054e-05	0.00214582	A	G	A	0.076146	0.032296	2.68326	0.459664	2.14729	0.03177
	6:31409559	cg11809272	chr6	31409361	198	NA	-0.829434	0.192329	2.3306e-05	0.00116938	A	G	A	0.076146	0.032296	2.68326	0.459664	2.14729	0.03177
	6:31413788	cg11809272	chr6	31409361	4427	NA	-0.827924	0.191864	2.30529e-05	0.00116938	C	T	C	0.075753	0.032264	2.64364	0.458294	2.12125	0.033901
	6:31413788	cg14069347	chr6	31409319	4469	NA	-0.800246	0.19382	4.98532e-05	0.00214582	C	T	C	0.075753	0.032264	2.64364	0.458294	2.12125	0.033901
	6:31414082	cg11809272	chr6	31409361	4721	NA	-0.827853	0.191863	2.30882e-05	0.00116938	T	G	T	0.075753	0.032258	2.64409	0.458298	2.12161	0.0338707
	6:31414082	cg14069347	chr6	31409319	4763	NA	-0.800168	0.19382	4.99344e-05	0.00214582	T	G	T	0.075753	0.032258	2.64409	0.458298	2.12161	0.0338707
	6:31417159	cg14069347	chr6	31409319	7840	NA	-0.800013	0.193826	5.01223e-05	0.00214582	A	G	A	0.075753	0.032271	2.64343	0.458295	2.12108	0.0339151
	6:31417159	cg11809272	chr6	31409361	7798	NA	-0.827696	0.191869	2.31811e-05	0.00116938	A	G	A	0.075753	0.032271	2.64343	0.458295	2.12108	0.0339151
	6:31417877	cg14069347	chr6	31409319	8558	NA	-0.799969	0.193827	5.0175e-05	0.00214582	A	C	A	0.075753	0.032274	2.64327	0.458294	2.12094	0.0339266
	6:31417877	cg11809272	chr6	31409361	8516	NA	-0.827661	0.191871	2.32019e-05	0.00116938	A	C	A	0.075753	0.032274	2.64327	0.458294	2.12094	0.0339266
	6:31420755	cg14069347	chr6	31409319	11436	NA	-0.799726	0.193829	5.04401e-05	0.00214582	C	T	C	0.075778	0.03228	2.64424	0.458309	2.12168	0.0338645
	6:31420755	cg11809272	chr6	31409361	11394	NA	-0.827433	0.191873	2.33223e-05	0.00116938	C	T	C	0.075778	0.03228	2.64424	0.458309	2.12168	0.0338645
	6:31421422	cg11809272	chr6	31409361	12061	NA	-0.82723	0.191882	2.34467e-05	0.00116938	G	A	G	0.075803	0.032284	2.6454	0.458337	2.1225	0.0337954
	6:31421422	cg14069347	chr6	31409319	12103	NA	-0.799559	0.193838	5.06545e-05	0.00214582	G	A	G	0.075803	0.032284	2.6454	0.458337	2.1225	0.0337954
	6:31425274	cg14069347	chr6	31409319	15955	NA	-0.799491	0.193839	5.07344e-05	0.00214582	G	C	G	0.075798	0.032287	2.64507	0.458334	2.12224	0.0338175
	6:31425274	cg11809272	chr6	31409361	15913	NA	-0.827165	0.191884	2.34843e-05	0.00116938	G	C	G	0.075798	0.032287	2.64507	0.458334	2.12224	0.0338175
	8:117621419	cg09305680	chr8	117778069	156650	UTP23	-0.426579	0.124447	0.000712304	0.0219346	A	G	A	0.095994	0.148287	0.527727	0.301079	-2.12296	0.0337575
	8:117622714	cg09305680	chr8	117778069	155355	UTP23	-0.431302	0.12359	0.000571913	0.0185042	C	G	C	0.09598	0.151545	0.519768	0.299903	-2.18194	0.0291138
	8:117623723	cg09305680	chr8	117778069	154346	UTP23	-0.426771	0.124393	0.000704732	0.021797	A	G	A	0.095965	0.148345	0.527609	0.300996	-2.12428	0.033647
	8:117624483	cg09305680	chr8	117778069	153586	UTP23	-0.426882	0.124364	0.000700553	0.0217637	T	G	T	0.095965	0.14839	0.52756	0.300953	-2.12489	0.0335958
	8:117625027	cg09305680	chr8	117778069	153042	UTP23	-0.432672	0.123642	0.000552685	0.0181327	A	T	A	0.096141	0.151532	0.520954	0.299912	-2.17428	0.029684
	8:117625977	cg09305680	chr8	117778069	152092	UTP23	-0.43343	0.124954	0.00061643	0.0194079	A	G	A	0.097091	0.147881	0.536693	0.301263	-2.06573	0.0388536
	8:117626328	cg09305680	chr8	117778069	151741	UTP23	-0.434269	0.125023	0.000606009	0.0192205	T	G	T	0.097268	0.1478	0.538259	0.301258	-2.0561	0.0397732
	8:117626725	cg09305680	chr8	117778069	151344	UTP23	-0.435521	0.125118	0.000590348	0.0188401	C	G	C	0.097525	0.147677	0.540613	0.301237	-2.04175	0.041176
	8:117626799	cg09305680	chr8	117778069	151270	UTP23	-0.436146	0.125166	0.00058272	0.0186816	A	G	A	0.097652	0.147616	0.541799	0.301227	-2.03454	0.041897
	8:117626933	cg09305680	chr8	117778069	151136	UTP23	-0.436469	0.12519	0.000578761	0.0186398	A	G	A	0.097737	0.147581	0.542595	0.301204	-2.02983	0.042374
	8:117627582	cg09305680	chr8	117778069	150487	UTP23	-0.440309	0.127811	0.000670388	0.0210125	C	A	C	0.094021	0.146868	0.519738	0.308993	-2.11795	0.0341794
	8:117627753	cg09305680	chr8	117778069	150316	UTP23	-0.437449	0.125258	0.000566652	0.0184188	A	C	A	0.098	0.147471	0.545072	0.301119	-2.01527	0.0438764
	8:117628042	cg09305680	chr8	117778069	150027	UTP23	-0.438042	0.125294	0.000559155	0.0182597	T	C	T	0.098127	0.147403	0.546334	0.301083	-2.00783	0.0446611
	8:117628856	cg09305680	chr8	117778069	149213	UTP23	-0.619527	0.13234	4.69412e-06	0.000291659	T	C	T	0.078379	0.135468	0.462595	0.331394	-2.32625	0.0200053
	8:117629989	cg09305680	chr8	117778069	148080	UTP23	-0.617864	0.128684	2.72668e-06	0.000172469	C	G	C	0.098075	0.145786	0.530939	0.31437	-2.01389	0.0440208
	8:117630351	cg09305680	chr8	117778069	147718	UTP23	-0.62738	0.132132	3.47417e-06	0.000217787	A	G	A	0.079323	0.134426	0.47458	0.330019	-2.25843	0.0239188
	8:117634425	cg09305680	chr8	117778069	143644	UTP23	-0.652163	0.132103	1.45931e-06	9.48689e-05	C	T	C	0.080793	0.129577	0.511249	0.327655	-2.04758	0.0406014
	8:117640939	cg09305680	chr8	117778069	137130	UTP23	-0.682301	0.125816	1.39001e-07	9.85785e-06	A	G	A	0.088786	0.138198	0.512749	0.314761	-2.12215	0.0338251
	8:117642353	cg09305680	chr8	117778069	135716	UTP23	-0.678519	0.121653	6.36837e-08	4.70656e-06	A	G	A	0.089888	0.143142	0.516024	0.309105	-2.14038	0.032324
	8:117644145	cg09305680	chr8	117778069	133924	UTP23	-0.679429	0.121519	5.93872e-08	4.43572e-06	T	C	T	0.090565	0.1432	0.519228	0.308337	-2.12563	0.0335339
	8:117645029	cg09305680	chr8	117778069	133040	UTP23	-0.682472	0.121702	5.45593e-08	4.11893e-06	A	T	A	0.090783	0.143539	0.518185	0.30869	-2.12972	0.0331951
	8:117679601	cg09305680	chr8	117778069	98468	UTP23	-0.486373	0.146921	0.00107006	0.0314346	C	T	C	0.12608	0.076426	2.01949	0.332782	2.11203	0.0346842
	8:117683144	cg09305680	chr8	117778069	94925	UTP23	-0.491052	0.145699	0.000870589	0.0263466	C	A	C	0.126162	0.07908	1.94594	0.329896	2.01805	0.0435862
	8:117687616	cg09305680	chr8	117778069	90453	UTP23	-0.49102	0.146001	0.000892547	0.0268951	A	T	A	0.126182	0.078603	1.96183	0.33064	2.0381	0.0415399
	8:117703509	cg09305680	chr8	117778069	74560	UTP23	-0.549039	0.143267	0.00016097	0.00633219	G	T	G	0.131253	0.080529	1.97922	0.326395	2.09165	0.0364697
	8:117703931	cg09305680	chr8	117778069	74138	UTP23	-0.549102	0.143255	0.000160504	0.00633219	C	T	C	0.131253	0.080535	1.9787	0.326367	2.09103	0.0365256
	8:117707419	cg09305680	chr8	117778069	70650	UTP23	-0.536637	0.143437	0.000227497	0.00782968	A	G	A	0.131071	0.077338	2.03177	0.326592	2.17062	0.02996
	8:117714117	cg09305680	chr8	117778069	63952	UTP23	-0.543421	0.143572	0.000192813	0.0069235	A	G	A	0.130682	0.080597	1.9665	0.326819	2.06921	0.0385266
	8:117728296	cg09305680	chr8	117778069	49773	UTP23	0.568965	0.0939767	5.18608e-09	4.44042e-07	T	C	C	0.181646	0.2772	0.51583	0.243164	-2.72236	0.00648176
	8:117735099	cg09305680	chr8	117778069	42970	UTP23	-0.536237	0.143179	0.000224147	0.00776495	T	C	T	0.131293	0.077419	2.03028	0.326014	2.17221	0.0298398
	8:117735209	cg09305680	chr8	117778069	42860	UTP23	-0.536147	0.143171	0.00022451	0.00776495	G	A	G	0.131313	0.077419	2.03071	0.325998	2.17297	0.0297822
	8:117758844	cg09305680	chr8	117778069	19225	UTP23	0.56939	0.093975	5.05775e-09	4.43881e-07	T	C	C	0.181803	0.2778	0.515157	0.243123	-2.72818	0.0063685
	8:117763873	cg09305680	chr8	117778069	14196	UTP23	0.569771	0.093879	4.78423e-09	4.36234e-07	G	A	A	0.181813	0.277419	0.516331	0.242914	-2.72116	0.00650536
	8:117768128	cg09305680	chr8	117778069	9941	UTP23	-0.550349	0.14318	0.000154022	0.00619395	A	G	A	0.13112	0.080664	1.97123	0.326192	2.08055	0.0374748
	8:117773826	cg09305680	chr8	117778069	4243	UTP23	-0.527581	0.143108	0.000279182	0.00946926	C	T	C	0.134817	0.080577	2.06022	0.325948	2.21757	0.0265842
	8:117773987	cg09305680	chr8	117778069	4082	UTP23	-0.544264	0.143639	0.000189829	0.0069235	A	C	A	0.13053	0.080577	1.96405	0.326979	2.06439	0.0389808
	8:117777914	cg09305680	chr8	117778069	155	UTP23	0.56952	0.093955	4.98497e-09	4.43881e-07	G	C	C	0.181435	0.277384	0.514509	0.243219	-2.73228	0.00628983
	8:117778673	cg09305680	chr8	117778069	604	UTP23	0.569552	0.0939659	4.99467e-09	4.43881e-07	A	G	G	0.181404	0.277391	0.514264	0.243266	-2.73371	0.00626257
	8:117782385	cg09305680	chr8	117778069	4316	UTP23	0.569101	0.0939982	5.18447e-09	4.44042e-07	T	C	C	0.181167	0.2774	0.513126	0.243414	-2.74115	0.00612252
	8:117783975	cg09305680	chr8	117778069	5906	UTP23	-0.549981	0.143107	0.000154386	0.00619395	T	C	T	0.131232	0.08068	1.97157	0.326019	2.08218	0.0373263
	8:117787484	cg09305680	chr8	117778069	9415	UTP23	0.552595	0.144852	0.000172052	0.00667392	G	C	C	0.131247	0.0801583	2.02025	0.32994	2.13137	0.033059
	8:117787572	cg09305680	chr8	117778069	9503	UTP23	0.552512	0.144816	0.000171815	0.00667392	G	C	C	0.131248	0.0802325	2.01791	0.329849	2.12844	0.0333009
	8:117789505	cg09305680	chr8	117778069	11436	UTP23	-0.550613	0.0934608	1.24197e-08	1.03808e-06	A	T	A	0.183677	0.285219	0.50791	0.241571	-2.80435	0.00504178
	8:117790906	cg09305680	chr8	117778069	12837	UTP23	0.549883	0.142151	0.000140117	0.00568649	T	C	C	0.131278	0.0824258	1.92125	0.323669	2.01742	0.0436521
	8:117791502	cg09305680	chr8	117778069	13433	UTP23	0.550197	0.144695	0.000180415	0.00684699	G	A	A	0.131293	0.0808647	2.00224	0.329461	2.10729	0.0350928
	8:117791733	cg09305680	chr8	117778069	13664	UTP23	0.549975	0.144619	0.000180095	0.00684699	C	T	T	0.131298	0.0809486	1.99896	0.329275	2.10349	0.035423
	8:117796195	cg09305680	chr8	117778069	18126	UTP23	0.548018	0.144003	0.000178273	0.00683964	T	C	C	0.131308	0.0816001	1.97209	0.327777	2.07182	0.0382822
	8:117796958	cg09305680	chr8	117778069	18889	UTP23	-0.548932	0.0934146	1.34535e-08	1.09834e-06	C	G	C	0.181818	0.2859	0.499528	0.242021	-2.8679	0.00413208
	8:117797719	cg09305680	chr8	117778069	19650	UTP23	-0.536052	0.0933682	2.73555e-08	2.15363e-06	T	G	T	0.181818	0.283871	0.507878	0.240764	-2.81401	0.00489271
	8:117798038	cg09305680	chr8	117778069	19969	UTP23	-0.536275	0.09342	2.74695e-08	2.15363e-06	T	G	T	0.181813	0.283668	0.508137	0.240871	-2.81065	0.00494412
	8:117798198	cg09305680	chr8	117778069	20129	UTP23	-0.536292	0.0934385	2.76067e-08	2.15363e-06	A	G	A	0.181808	0.2836	0.508217	0.240907	-2.80957	0.00496079
	8:117800584	cg09305680	chr8	117778069	22515	UTP23	-0.549303	0.0936163	1.4088e-08	1.13692e-06	T	A	T	0.181798	0.285103	0.500668	0.242404	-2.85396	0.00431781
	8:117802867	cg09305680	chr8	117778069	24798	UTP23	-0.536476	0.0936645	2.93694e-08	2.26596e-06	A	G	A	0.181793	0.282687	0.509705	0.241322	-2.79263	0.0052282
	8:117805281	cg09305680	chr8	117778069	27212	UTP23	-0.536166	0.0937678	3.08751e-08	2.35624e-06	G	A	G	0.181757	0.28229	0.510324	0.24149	-2.78567	0.00534173

### Sheet: S15
	Supplementary Table S15 mQTLs associated with significant CpGs identified by sex-by-Braak stage interaction analysis. The mQTL analysis was performed using the ROSMAP cohort samples with matched genotype data and DNA methylation data for 688 samples (434 females, 254 males). cis mQTLs located within 500kb from the CpGs were considered. The genotype data was imputed to HRC r1.1 reference panel and tested against AD status using logistic regression adjusting for age, sex, and first three PCs estimated from genotype data. AD status of the samples was determined using clinical consensus diagnosis of cognitive status at the time of death (cases: variable cogdx = 4, 5, controls: others). Logistic regression results include reference allele (REF), alternative allele (ALT), minor and tested allele in the regression model (A1) as well as frequencies associated with it in cases and controls (A1_FREQS_cases, A1_FREQS_controls), odds ratio which is exp (beta estimate for A1 allele) (OR), standard error of beta estimate for A1 allele (SE), Z-value for test statistic (Z_STAT), and p-value (Pval). mQTLs were identified by fitting a linear model with methylation residuals (adjusted for neuron.proportions, DNAm.batch, array, ageAtDeath) as outcome variable, SNP dosage, batch, and the first three PCs from genotype data as independent variables. mQTL analysis results include estimated effect size (Estimate_SNP), standard error of the estimate (StdError_SNP), p-value (P_SNP), and FDR obtained from the linear model. Annotations include the location of the SNP (SNP), identifier and location of the CpG (CpG, chr, position), the distance between SNP and CpG (SNP-CpGdistance), and nearby gene based on Illumina annotation (UCSC_RefGene_Name).
	(A) Analysis using female samples
	Annotations						Methylation_resid ~ SNPdosage + batch + PC1 + PC2 + PC3				logit (Pr(AD)) ~ SNPdosage + age + batch + PC1 + PC2 + PC3
	SNP	CpG	chr	position	SNP-CpGdistance	UCSC_RefGene_Name	Estimate_SNP	StdError_SNP	P_SNP	FDR	REF	ALT	A1	A1_FREQS_cases	A1_FREQS_controls	OR	SE	Z_STAT	Pval
	15:91008536	cg18942110	chr15	91072797	64261	CRTC3;CRTC3	-0.635815	0.0840515	2.40112e-13	1.91009e-10	C	T	C	0.24868	0.183433	1.71565	0.193152	2.79464	0.00519575
	15:91127715	cg18942110	chr15	91072797	54918	CRTC3;CRTC3	0.30248	0.0713154	2.7238e-05	0.00304854	T	C	C	0.263836	0.328784	0.720396	0.157357	-2.08414	0.0371471
	15:91129108	cg18942110	chr15	91072797	56311	CRTC3;CRTC3	0.300799	0.0715399	3.18617e-05	0.00316825	T	C	C	0.262716	0.329192	0.713974	0.157959	-2.13289	0.0329339
	15:91130981	cg18942110	chr15	91072797	58184	CRTC3;CRTC3	0.294602	0.0721863	5.34748e-05	0.00425392	T	G	G	0.265423	0.330123	0.715776	0.159066	-2.1022	0.0355361
	15:91130990	cg18942110	chr15	91072797	58193	CRTC3;CRTC3	0.294634	0.0721896	5.34172e-05	0.00425392	A	C	C	0.265412	0.330132	0.715663	0.159076	-2.10307	0.0354599
	15:91130992	cg18942110	chr15	91072797	58195	CRTC3;CRTC3	0.29655	0.072205	4.80192e-05	0.00424437	C	T	T	0.265253	0.329694	0.716745	0.159134	-2.0928	0.0363669
	6:31564167	cg21722170	chr6	31977443	413276	TNXB;TNXA	0.237076	0.0686022	0.000603446	0.0457182	G	A	G	0.360123	0.420547	0.699834	0.153348	-2.32747	0.0199403
	6:31851469	cg21722170	chr6	31977443	125974	TNXB;TNXA	0.324253	0.0698548	4.5995e-06	0.000665255	A	C	A	0.3201	0.370013	0.721005	0.158175	-2.06802	0.0386379
	6:31858530	cg21722170	chr6	31977443	118913	TNXB;TNXA	0.317283	0.0675097	3.5159e-06	0.000559379	C	T	C	0.341875	0.42784	0.620467	0.155498	-3.06939	0.00214498
	6:31861141	cg21722170	chr6	31977443	116302	TNXB;TNXA	0.290358	0.0686611	2.87418e-05	0.00304854	T	A	T	0.331678	0.405097	0.65663	0.156088	-2.69487	0.0070417
	6:31862322	cg21722170	chr6	31977443	115121	TNXB;TNXA	0.290407	0.0686475	2.85507e-05	0.00304854	A	G	A	0.331746	0.405097	0.657002	0.156049	-2.6919	0.00710469
	6:31864547	cg21722170	chr6	31977443	112896	TNXB;TNXA	0.290343	0.0686162	2.84305e-05	0.00304854	T	G	T	0.331833	0.405021	0.657975	0.155956	-2.68403	0.0072741
	6:31872551	cg21722170	chr6	31977443	104892	TNXB;TNXA	0.28764	0.0686866	3.42292e-05	0.00320345	C	G	C	0.333644	0.405302	0.662721	0.155957	-2.6379	0.00834207
	6:31882024	cg21722170	chr6	31977443	95419	TNXB;TNXA	0.322845	0.0669566	1.98125e-06	0.000350241	G	A	G	0.449213	0.496867	0.740215	0.151584	-1.98448	0.0472026
	6:31894626	cg21722170	chr6	31977443	82817	TNXB;TNXA	0.333466	0.065207	4.76874e-07	9.48383e-05	G	A	G	0.375332	0.444594	0.673967	0.149725	-2.63532	0.00840582
	6:32019746	cg21722170	chr6	31977443	42303	TNXB;TNXA	0.449108	0.0689219	2.03024e-10	4.61445e-08	C	G	C	0.309379	0.354205	0.726891	0.159918	-1.99464	0.0460819
	6:32021838	cg21722170	chr6	31977443	44395	TNXB;TNXA	0.449421	0.0688413	1.88564e-10	4.61445e-08	T	A	T	0.309097	0.35428	0.725593	0.159793	-2.00738	0.0447093
	6:32022898	cg21722170	chr6	31977443	45455	TNXB;TNXA	0.449518	0.0688305	1.85809e-10	4.61445e-08	T	C	T	0.30911	0.35428	0.725678	0.159774	-2.00689	0.044761
	6:32030284	cg21722170	chr6	31977443	52841	TNXB;TNXA	0.453599	0.0681571	8.68196e-11	3.45325e-08	A	G	A	0.311479	0.357254	0.731414	0.158507	-1.97326	0.0484655
	6:32107851	cg21722170	chr6	31977443	130408	TNXB;TNXA	-0.769511	0.0800078	5.89628e-20	9.38098e-17	A	G	A	0.185947	0.144514	1.49348	0.196779	2.03837	0.0415127
	6:32196697	cg21722170	chr6	31977443	219254	TNXB;TNXA	-0.740318	0.103927	4.48977e-12	2.38108e-09	A	T	A	0.187405	0.151639	1.64658	0.245246	2.03347	0.0420052
	(B) Analysis using male samples
	Annotations						Methylation_resid ~ SNPdosage + batch + PC1 + PC2 + PC3				logit (Pr(AD)) ~ SNPdosage + age + batch + PC1 + PC2 + PC3
	SNP	CpG	chr	position	SNP-CpGdistance	UCSC_RefGene_Name	Estimate_SNP	StdError_SNP	P_SNP	FDR	REF	ALT	A1	A1_FREQS_cases	A1_FREQS_controls	OR	SE	Z_STAT	Pval
	1:55552569	cg13212831	chr1	56046343	493774	NA	0.326357	0.118723	0.00641928	0.0348551	T	C	C	0.13001	0.199987	0.575368	0.265222	-2.08409	0.0371522
	1:55553554	cg13212831	chr1	56046343	492789	NA	0.324124	0.118454	0.00666311	0.0349505	C	T	T	0.135035	0.2	0.595267	0.262952	-1.97277	0.0485213
	1:55553569	cg13212831	chr1	56046343	492774	NA	0.324136	0.118453	0.00666064	0.0349505	A	G	G	0.135035	0.200003	0.595261	0.262951	-1.97282	0.0485161
	1:55553721	cg13212831	chr1	56046343	492622	NA	-0.324135	0.118453	0.00666058	0.0349505	T	A	T	0.135035	0.2	0.595279	0.262948	-1.97272	0.048527
	1:55554844	cg13212831	chr1	56046343	491499	NA	-0.326199	0.118709	0.0064384	0.0348551	A	G	A	0.130051	0.2	0.575625	0.265172	-2.0828	0.0372698
	1:55555746	cg13212831	chr1	56046343	490597	NA	0.326176	0.118708	0.00644166	0.0348551	C	T	T	0.130066	0.2	0.575719	0.265162	-2.08226	0.0373191
	1:55556916	cg13212831	chr1	56046343	489427	NA	0.325806	0.118685	0.00649111	0.0348551	C	T	T	0.130071	0.200068	0.57556	0.26511	-2.08371	0.0371867
	1:55561893	cg13212831	chr1	56046343	484450	NA	0.325953	0.118704	0.00647592	0.0348551	G	C	C	0.130111	0.2	0.576021	0.265124	-2.08058	0.0374723
	1:55562125	cg13212831	chr1	56046343	484218	NA	0.325953	0.118704	0.00647592	0.0348551	T	G	G	0.130111	0.2	0.576021	0.265124	-2.08058	0.0374723
	1:55569190	cg13212831	chr1	56046343	477153	NA	0.322895	0.118605	0.00693994	0.0357407	A	C	C	0.130858	0.200003	0.581064	0.264479	-2.0527	0.0401021
	1:55570131	cg13212831	chr1	56046343	476212	NA	0.32332	0.11862	0.00687438	0.0355647	A	G	G	0.130758	0.200003	0.580373	0.264568	-2.0565	0.0397346
	1:55581949	cg13212831	chr1	56046343	464394	NA	0.328846	0.118784	0.00605765	0.0339768	C	G	G	0.129369	0.199978	0.571146	0.265755	-2.10762	0.0350638
	1:55594968	cg13212831	chr1	56046343	451375	NA	-0.336851	0.118729	0.00492804	0.0319056	G	T	G	0.126934	0.199994	0.556516	0.267214	-2.19322	0.0282912
	1:55596384	cg13212831	chr1	56046343	449959	NA	-0.337409	0.11871	0.00485184	0.0317754	C	T	C	0.126737	0.199994	0.555421	0.267298	-2.1999	0.0278141
	1:55599053	cg13212831	chr1	56046343	447290	NA	0.314491	0.120716	0.00973668	0.0473931	C	T	T	0.121278	0.187087	0.576272	0.27014	-2.04033	0.0413173
	1:55599219	cg13212831	chr1	56046343	447124	NA	0.338753	0.118655	0.00466874	0.0312999	A	C	C	0.126298	0.199994	0.552995	0.267461	-2.21493	0.0267651
	1:55600352	cg13212831	chr1	56046343	445991	NA	-0.313659	0.120737	0.00994145	0.0479305	T	C	T	0.121384	0.187084	0.576721	0.270127	-2.03755	0.0415951
	1:55602644	cg13212831	chr1	56046343	443699	NA	-0.3356	0.118732	0.00508889	0.0320317	C	A	C	0.126773	0.200013	0.555043	0.267353	-2.202	0.0276654
	1:55605643	cg13212831	chr1	56046343	440700	NA	-0.333535	0.118771	0.00537799	0.0322634	C	A	C	0.12708	0.200023	0.55644	0.267252	-2.19342	0.0282768
	1:55610257	cg13212831	chr1	56046343	436086	NA	-0.331311	0.118816	0.00570686	0.0325904	C	T	C	0.127394	0.200026	0.557886	0.267149	-2.18455	0.0289217
	1:55610632	cg13212831	chr1	56046343	435711	NA	-0.330739	0.118817	0.00578998	0.0328002	T	C	T	0.127485	0.200039	0.558309	0.267097	-2.18214	0.0290994
	1:55610975	cg13212831	chr1	56046343	435368	NA	-0.330468	0.118824	0.00583243	0.0328763	G	A	G	0.127525	0.200032	0.558514	0.267083	-2.18087	0.0291929
	1:55626952	cg13212831	chr1	56046343	419391	NA	-0.314117	0.120723	0.00982647	0.0475786	A	G	A	0.121278	0.187081	0.576242	0.27015	-2.04045	0.0413059
	1:55627360	cg13212831	chr1	56046343	418983	NA	-0.314537	0.120712	0.00972328	0.0473931	T	C	T	0.121212	0.187084	0.57593	0.270164	-2.04234	0.0411173
	1:55629389	cg13212831	chr1	56046343	416954	NA	-0.3146	0.120774	0.00974632	0.0473931	A	C	A	0.121444	0.187281	0.576609	0.270181	-2.03786	0.0415639
	1:55629967	cg13212831	chr1	56046343	416376	NA	0.336041	0.118773	0.00504698	0.0320317	G	C	C	0.126465	0.200403	0.552566	0.267596	-2.21671	0.0266429
	1:55630146	cg13212831	chr1	56046343	416197	NA	-0.337519	0.118737	0.00484761	0.0317754	G	T	G	0.126227	0.200416	0.551491	0.267652	-2.22352	0.0261809
	1:55638075	cg13212831	chr1	56046343	408268	NA	0.329597	0.119366	0.00618897	0.0345424	A	G	G	0.126248	0.198942	0.55634	0.268466	-2.18417	0.0289494
	1:55640636	cg13212831	chr1	56046343	405707	NA	-0.333409	0.118811	0.00541072	0.0322634	G	T	G	0.126182	0.201587	0.548784	0.267774	-2.24088	0.0250337
	1:55642778	cg13212831	chr1	56046343	403565	NA	-0.333266	0.118874	0.00545434	0.0322634	C	A	C	0.12596	0.2017	0.547507	0.268019	-2.24752	0.0246067
	1:55647272	cg13212831	chr1	56046343	399071	NA	-0.336472	0.118851	0.00501997	0.0320317	C	T	C	0.121217	0.202697	0.514657	0.271227	-2.44907	0.0143226
	1:55654817	cg13212831	chr1	56046343	391526	NA	-0.342903	0.11911	0.00433921	0.0294391	C	T	C	0.121191	0.203125	0.511713	0.272044	-2.46281	0.0137854
	1:55670896	cg13212831	chr1	56046343	375447	NA	-0.300176	0.11456	0.00932845	0.0459528	C	G	C	0.121376	0.230159	0.439627	0.267629	-3.07078	0.00213498
	1:55673420	cg13212831	chr1	56046343	372923	NA	-0.301613	0.11457	0.00900639	0.04456	G	T	G	0.121346	0.230091	0.439347	0.267759	-3.07166	0.00212874
	1:55676299	cg13212831	chr1	56046343	370044	NA	-0.329783	0.114438	0.0043009	0.0293549	T	G	T	0.121775	0.224209	0.446413	0.269209	-2.99585	0.0027368
	1:55679042	cg13212831	chr1	56046343	367301	NA	-0.398019	0.117377	0.000810381	0.0108019	G	C	G	0.121458	0.210589	0.492954	0.273464	-2.58659	0.00969305
	1:55680191	cg13212831	chr1	56046343	366152	NA	-0.404651	0.117166	0.000650214	0.00887582	T	G	T	0.121414	0.209002	0.497991	0.272971	-2.55402	0.0106487
	1:55682082	cg13212831	chr1	56046343	364261	NA	-0.370379	0.110087	0.000888606	0.0117069	T	C	T	0.135255	0.244691	0.451837	0.260724	-3.04703	0.00231114
	1:55686228	cg13212831	chr1	56046343	360115	NA	-0.361819	0.111176	0.00129419	0.014518	G	T	G	0.126308	0.239055	0.430878	0.265154	-3.17525	0.00149706
	1:55686642	cg13212831	chr1	56046343	359701	NA	-0.36189	0.11112	0.00128424	0.014518	C	G	C	0.126273	0.238945	0.431307	0.265048	-3.17276	0.00150995
	1:55687427	cg13212831	chr1	56046343	358916	NA	-0.406621	0.116258	0.000556274	0.00768608	A	C	A	0.121288	0.20761	0.504912	0.271515	-2.51688	0.0118398
	1:55692807	cg13212831	chr1	56046343	353536	NA	0.406153	0.1161	0.000554799	0.00768608	C	T	T	0.11948	0.207839	0.498673	0.272125	-2.55693	0.01056
	1:55695281	cg13212831	chr1	56046343	351062	NA	-0.408399	0.116339	0.000531291	0.00753597	T	A	T	0.119404	0.206639	0.500492	0.27262	-2.53893	0.0111191
	1:55696547	cg13212831	chr1	56046343	349796	NA	0.364223	0.111309	0.00121894	0.0142377	A	G	G	0.124449	0.236345	0.43368	0.265668	-3.14471	0.00166252
	1:55696884	cg13212831	chr1	56046343	349459	NA	0.408331	0.11633	0.000531865	0.00753597	C	T	T	0.119394	0.206519	0.501182	0.272525	-2.53476	0.0112524
	1:55697193	cg13212831	chr1	56046343	349150	NA	0.40831	0.116328	0.000532108	0.00753597	A	G	G	0.119394	0.206516	0.501217	0.272516	-2.53459	0.0112578
	1:55703790	cg13212831	chr1	56046343	342553	NA	0.362058	0.110286	0.00117539	0.0140181	C	T	T	0.126197	0.23908	0.439578	0.262809	-3.12752	0.00176289
	1:55703988	cg13212831	chr1	56046343	342355	NA	0.409787	0.115735	0.000476427	0.00701028	C	T	T	0.12102	0.208119	0.5061	0.270387	-2.51869	0.0117792
	1:55703991	cg13212831	chr1	56046343	342352	NA	0.362321	0.110285	0.00116575	0.0140181	T	C	C	0.126182	0.239109	0.439351	0.262839	-3.12913	0.00175323
	1:55704537	cg13212831	chr1	56046343	341806	NA	0.362897	0.110271	0.00114359	0.0139321	A	G	G	0.126191	0.239222	0.438934	0.262876	-3.13229	0.00173447
	1:55704682	cg13212831	chr1	56046343	341661	NA	0.363227	0.110277	0.00113272	0.0139321	C	T	T	0.126186	0.239206	0.438725	0.262908	-3.13373	0.00172598
	1:55704895	cg13212831	chr1	56046343	341448	NA	0.363448	0.110268	0.00112393	0.0139321	C	T	T	0.126186	0.23927	0.438544	0.262918	-3.13517	0.00171753
	1:55705193	cg13212831	chr1	56046343	341150	NA	0.326373	0.108666	0.00294252	0.02179	T	C	C	0.136196	0.245777	0.458455	0.254827	-3.06047	0.00220987
	1:55705711	cg13212831	chr1	56046343	340632	NA	0.411728	0.115727	0.000448018	0.006679	G	A	A	0.120908	0.20828	0.50414	0.270585	-2.53119	0.0113678
	1:55705716	cg13212831	chr1	56046343	340627	NA	0.364095	0.110258	0.00110059	0.0138551	G	A	A	0.126181	0.239328	0.438084	0.262956	-3.13871	0.00169692
	1:55706174	cg13212831	chr1	56046343	340169	NA	0.312404	0.102327	0.00251247	0.0204581	G	A	A	0.203079	0.301473	0.533283	0.232146	-2.70822	0.00676445
	1:55706218	cg13212831	chr1	56046343	340125	NA	0.415769	0.116202	0.000416325	0.00628929	G	A	A	0.120913	0.206803	0.504702	0.271707	-2.51664	0.0118481
	1:55707872	cg13212831	chr1	56046343	338471	NA	-0.421274	0.116854	0.00037707	0.00577325	T	C	T	0.119433	0.206489	0.494815	0.273979	-2.56797	0.0102295
	1:56036115	cg13212831	chr1	56046343	10228	NA	0.482064	0.145793	0.00108461	0.0138074	T	C	C	0.142556	0.0828418	1.83311	0.306684	1.97603	0.0481517
	1:56044296	cg13212831	chr1	56046343	2047	NA	-0.707046	0.211412	0.000952274	0.0124015	G	A	G	0.025238	0.062648	0.319782	0.518083	-2.20064	0.0277614
	1:56047159	cg13212831	chr1	56046343	816	NA	-0.463656	0.135413	0.000721838	0.00973622	T	G	T	0.176763	0.105781	1.83433	0.285473	2.12516	0.0335729
	1:56066530	cg13212831	chr1	56046343	20187	NA	-0.445408	0.136578	0.00126505	0.0144778	C	T	C	0.181823	0.106545	1.88198	0.287514	2.19928	0.0278581
	1:56068344	cg13212831	chr1	56046343	22001	NA	-0.441794	0.136476	0.00137181	0.0152379	A	G	A	0.181818	0.108871	1.8594	0.28712	2.16026	0.0307526
	1:56068611	cg13212831	chr1	56046343	22268	NA	-0.44069	0.136279	0.0013878	0.0152658	G	T	G	0.182005	0.109226	1.85668	0.286708	2.15825	0.0309082
	1:56069516	cg13212831	chr1	56046343	23173	NA	-0.43855	0.136122	0.0014447	0.0157389	T	C	T	0.181818	0.109677	1.84763	0.286336	2.144	0.0320329
	1:56070986	cg13212831	chr1	56046343	24643	NA	-0.438377	0.136192	0.00145891	0.0157424	C	T	C	0.181823	0.109574	1.84997	0.286476	2.14736	0.0317645
	1:56073566	cg13212831	chr1	56046343	27223	NA	-0.437634	0.13639	0.00150908	0.01613	C	T	C	0.181843	0.109301	1.85624	0.286868	2.15623	0.0310655
	1:56077324	cg13212831	chr1	56046343	30981	NA	-0.436642	0.136604	0.00157218	0.0165109	A	G	A	0.181879	0.108939	1.86428	0.28728	2.16819	0.0301442
	1:56079270	cg13212831	chr1	56046343	32927	NA	-0.436137	0.136694	0.0016028	0.0165109	A	G	A	0.181888	0.108774	1.86769	0.28745	2.17325	0.0297618
	1:56080844	cg13212831	chr1	56046343	34501	NA	-0.435598	0.136958	0.00165729	0.0165109	T	C	T	0.181691	0.108407	1.87491	0.288013	2.18241	0.029079
	1:56082694	cg13212831	chr1	56046343	36351	NA	-0.435952	0.137003	0.00164893	0.0165109	A	C	A	0.181393	0.10849	1.86884	0.288018	2.1711	0.0299236
	1:56084341	cg13212831	chr1	56046343	37998	NA	-0.436033	0.137181	0.00166829	0.0165109	A	T	A	0.181096	0.108326	1.86971	0.288359	2.17016	0.0299946
	1:56085066	cg13212831	chr1	56046343	38723	NA	-0.435809	0.137218	0.00168218	0.0165109	T	C	T	0.18097	0.108287	1.86879	0.288413	2.16805	0.0301552
	1:56085438	cg13212831	chr1	56046343	39095	NA	-0.435876	0.137281	0.00168755	0.0165109	C	G	C	0.180813	0.108223	1.86823	0.288525	2.16615	0.0302995
	1:56086399	cg13212831	chr1	56046343	40056	NA	-0.73154	0.22053	0.00104557	0.0134618	G	A	G	0.020368	0.062171	0.253803	0.570943	-2.40164	0.0163219
	1:56088038	cg13212831	chr1	56046343	41695	NA	-0.435956	0.137556	0.0017201	0.0165109	T	C	T	0.180303	0.108	1.86874	0.289055	2.16313	0.0305313
	1:56088109	cg13212831	chr1	56046343	41766	NA	-0.435557	0.137537	0.00173404	0.0165109	A	G	A	0.180273	0.108058	1.86694	0.288986	2.16031	0.0307483
	1:56088898	cg13212831	chr1	56046343	42555	NA	-0.721822	0.220994	0.00124363	0.0143779	T	C	T	0.019904	0.063235	0.239423	0.579123	-2.46843	0.0135707
	1:56089213	cg13212831	chr1	56046343	42870	NA	-0.434881	0.137529	0.00176135	0.01663	T	C	T	0.180111	0.107936	1.86528	0.288946	2.15753	0.0309644
	1:56090550	cg13212831	chr1	56046343	44207	NA	-0.434488	0.137647	0.00179407	0.0167478	C	T	C	0.179647	0.107745	1.86233	0.289156	2.15049	0.0315167
	1:56091591	cg13212831	chr1	56046343	45248	NA	-0.436421	0.138329	0.00180339	0.0167478	G	A	G	0.179273	0.106236	1.88051	0.29056	2.17354	0.0297394
	14:88818485	cg09342330	chr14	89021109	202624	PTPN21;PTPN21	2.23222	0.731152	0.00251226	0.0204581	C	T	C	0.020703	0.005994	48.9692	1.94284	2.00283	0.0451951
	15:90887607	cg18942110	chr15	91072797	185190	CRTC3;CRTC3	-0.347953	0.120228	0.00414096	0.028608	G	A	G	0.210828	0.13889	1.66242	0.257532	1.97363	0.0484234
	15:90887750	cg18942110	chr15	91072797	185047	CRTC3;CRTC3	-0.347916	0.120214	0.00414057	0.028608	T	G	T	0.210949	0.138887	1.66389	0.257514	1.9772	0.0480188
	15:90887765	cg18942110	chr15	91072797	185032	CRTC3;CRTC3	-0.348024	0.120206	0.00412675	0.028608	T	A	T	0.210995	0.138887	1.66442	0.257505	1.9785	0.047872
	15:90888489	cg18942110	chr15	91072797	184308	CRTC3;CRTC3	-0.348471	0.120105	0.0040491	0.0284946	C	T	C	0.211575	0.138761	1.67213	0.257368	1.99753	0.0457676
	15:90888962	cg18942110	chr15	91072797	183835	CRTC3;CRTC3	-0.348488	0.120058	0.00403315	0.0284946	G	A	G	0.211904	0.138735	1.67594	0.257291	2.00696	0.0447543
	15:90889337	cg18942110	chr15	91072797	183460	CRTC3;CRTC3	-0.347112	0.120092	0.00418862	0.0287618	C	A	C	0.212273	0.13918	1.67726	0.257332	2.0097	0.0444632
	15:90890664	cg18942110	chr15	91072797	182133	CRTC3;CRTC3	-0.311179	0.115013	0.00729103	0.0367144	A	C	A	0.247662	0.158539	1.79821	0.248418	2.36212	0.0181706
	15:90890836	cg18942110	chr15	91072797	181961	CRTC3;CRTC3	-0.31147	0.115002	0.00723206	0.03658	C	G	C	0.247677	0.15849	1.79897	0.248406	2.36393	0.0180821
	15:90891117	cg18942110	chr15	91072797	181680	CRTC3;CRTC3	-0.31203	0.114983	0.00712017	0.0361756	C	A	C	0.247737	0.158416	1.80056	0.248388	2.36766	0.0179009
	15:90891354	cg18942110	chr15	91072797	181443	CRTC3;CRTC3	-0.312564	0.114963	0.00701429	0.0359602	G	A	G	0.247737	0.158342	1.80132	0.248362	2.3696	0.0178071
	15:90891482	cg18942110	chr15	91072797	181315	CRTC3;CRTC3	-0.556544	0.10165	1.07038e-07	1.66129e-06	C	T	C	0.234162	0.326545	0.586769	0.234401	-2.27441	0.0229412
	15:90891615	cg18942110	chr15	91072797	181182	CRTC3;CRTC3	-0.314008	0.11491	0.00673475	0.0350087	A	G	A	0.247788	0.158155	1.80391	0.248295	2.37603	0.0175002
	15:90891662	cg18942110	chr15	91072797	181135	CRTC3;CRTC3	-0.313947	0.11489	0.00673602	0.0350087	C	T	C	0.247576	0.15811	1.80091	0.248234	2.36991	0.0177922
	15:90891771	cg18942110	chr15	91072797	181026	CRTC3;CRTC3	-0.314731	0.1149	0.00660658	0.0349505	C	T	C	0.247874	0.158074	1.80643	0.248309	2.38153	0.0172408
	15:90891982	cg18942110	chr15	91072797	180815	CRTC3;CRTC3	-0.350114	0.115671	0.00273194	0.0204917	G	A	G	0.247475	0.151623	1.89508	0.25154	2.54138	0.0110416
	15:90892585	cg18942110	chr15	91072797	180212	CRTC3;CRTC3	-0.3203	0.114902	0.00572119	0.0325904	C	G	C	0.247692	0.15921	1.7889	0.248324	2.3421	0.0191754
	15:90892631	cg18942110	chr15	91072797	180166	CRTC3;CRTC3	-0.320275	0.1149	0.00572418	0.0325904	T	G	T	0.247545	0.159206	1.78663	0.24831	2.33713	0.0194324
	15:90893228	cg18942110	chr15	91072797	179569	CRTC3;CRTC3	-0.344036	0.115743	0.00324556	0.0234218	C	A	C	0.247712	0.15659	1.83936	0.251157	2.42645	0.0152475
	15:90893668	cg18942110	chr15	91072797	179129	CRTC3;CRTC3	-0.34574	0.115651	0.00307528	0.0224793	A	C	A	0.247606	0.157042	1.82946	0.250917	2.40725	0.016073
	15:90893704	cg18942110	chr15	91072797	179093	CRTC3;CRTC3	-0.360936	0.115569	0.00200189	0.0180442	T	A	T	0.247475	0.153758	1.86334	0.251362	2.47599	0.0132867
	15:90894246	cg18942110	chr15	91072797	178551	CRTC3;CRTC3	-0.326816	0.114603	0.00471463	0.0314216	T	C	T	0.247601	0.160848	1.76037	0.247589	2.28413	0.0223637
	15:90895265	cg18942110	chr15	91072797	177532	CRTC3;CRTC3	-0.349453	0.115357	0.0027103	0.0204917	A	G	A	0.247475	0.158048	1.80769	0.250167	2.36662	0.0179512
	15:90896959	cg18942110	chr15	91072797	175838	CRTC3;CRTC3	-0.349678	0.11519	0.00265583	0.0204581	T	C	T	0.247505	0.158529	1.79781	0.249717	2.34894	0.0188271
	15:90897058	cg18942110	chr15	91072797	175739	CRTC3;CRTC3	-0.364739	0.115175	0.00173416	0.0165109	T	C	T	0.247475	0.155081	1.83629	0.250344	2.42764	0.0151976
	15:90897109	cg18942110	chr15	91072797	175688	CRTC3;CRTC3	-0.364747	0.115171	0.0017332	0.0165109	A	G	A	0.247475	0.15509	1.83608	0.250335	2.42727	0.0152128
	15:90897480	cg18942110	chr15	91072797	175317	CRTC3;CRTC3	-0.378853	0.120619	0.00188865	0.017397	C	G	C	0.233324	0.151655	1.82676	0.262206	2.29799	0.0215625
	15:90897885	cg18942110	chr15	91072797	174912	CRTC3;CRTC3	-0.349546	0.11518	0.00266346	0.0204581	C	G	C	0.247091	0.158719	1.78912	0.249632	2.33032	0.0197894
	15:90897952	cg18942110	chr15	91072797	174845	CRTC3;CRTC3	-0.349568	0.115093	0.00264237	0.0204581	T	C	T	0.247475	0.158745	1.79225	0.249458	2.33896	0.0193373
	15:90898527	cg18942110	chr15	91072797	174270	CRTC3;CRTC3	-0.34965	0.115114	0.00264092	0.0204581	T	C	T	0.24751	0.158719	1.79365	0.249515	2.34155	0.019204
	15:90898907	cg18942110	chr15	91072797	173890	CRTC3;CRTC3	-0.349625	0.115234	0.00266953	0.0204581	G	A	G	0.247429	0.158426	1.79909	0.249825	2.35078	0.0187343
	15:90899059	cg18942110	chr15	91072797	173738	CRTC3;CRTC3	-0.349692	0.115128	0.00264097	0.0204581	A	G	A	0.247515	0.158703	1.79429	0.249551	2.34264	0.0191481
	15:90900597	cg18942110	chr15	91072797	172200	CRTC3;CRTC3	-0.349687	0.115151	0.00264639	0.0204581	A	G	A	0.247454	0.158668	1.7944	0.249604	2.34239	0.0191607
	15:90900633	cg18942110	chr15	91072797	172164	CRTC3;CRTC3	-0.364762	0.115172	0.00173257	0.0165109	A	G	A	0.247429	0.155161	1.83445	0.250326	2.42382	0.0153582
	15:90901160	cg18942110	chr15	91072797	171637	CRTC3;CRTC3	-0.364846	0.115184	0.00173018	0.0165109	G	C	G	0.247369	0.155129	1.83439	0.250355	2.42341	0.0153755
	15:90904741	cg18942110	chr15	91072797	168056	CRTC3;CRTC3	-0.332274	0.118687	0.0055196	0.0322634	A	G	A	0.232424	0.148529	1.71677	0.254462	2.12388	0.03368
	15:90904858	cg18942110	chr15	91072797	167939	CRTC3;CRTC3	-0.316262	0.118616	0.00817419	0.0407989	A	G	A	0.232505	0.152016	1.67922	0.253632	2.04363	0.0409905
	15:90908781	cg18942110	chr15	91072797	164016	CRTC3;CRTC3	-0.331991	0.118729	0.00557564	0.0322634	T	C	T	0.232323	0.148387	1.71816	0.254561	2.12622	0.0334847
	15:90909197	cg18942110	chr15	91072797	163600	CRTC3;CRTC3	-0.331955	0.118731	0.00558131	0.0322634	A	G	A	0.232328	0.1484	1.71804	0.254563	2.12593	0.0335092
	15:90912898	cg18942110	chr15	91072797	159899	CRTC3;CRTC3	-0.327864	0.119532	0.00653438	0.0349219	A	G	A	0.230843	0.148509	1.70844	0.25615	2.0909	0.0365374
	15:90916183	cg18942110	chr15	91072797	156614	CRTC3;CRTC3	-0.33439	0.119479	0.00553338	0.0322634	A	G	A	0.23098	0.147828	1.72055	0.256137	2.11856	0.0341275
	15:90916185	cg18942110	chr15	91072797	156612	CRTC3;CRTC3	-0.334382	0.119491	0.00553924	0.0322634	A	G	A	0.230944	0.147811	1.72041	0.256163	2.11803	0.0341727
	15:90917764	cg18942110	chr15	91072797	155033	CRTC3;CRTC3	-0.315971	0.118796	0.00832888	0.0413887	T	C	T	0.23263	0.151966	1.68414	0.254054	2.05176	0.0401933
	15:90921009	cg18942110	chr15	91072797	151788	CRTC3;CRTC3	-0.332296	0.118816	0.00556711	0.0322634	C	T	C	0.232664	0.148653	1.7203	0.254751	2.12952	0.0332115
	15:90921658	cg18942110	chr15	91072797	151139	CRTC3;CRTC3	-0.332525	0.118792	0.00552539	0.0322634	T	C	T	0.232665	0.14856	1.72118	0.25471	2.13188	0.0330164
	15:90923577	cg18942110	chr15	91072797	149220	CRTC3;CRTC3	-0.332636	0.118803	0.00551432	0.0322634	A	G	A	0.232741	0.148569	1.72209	0.254739	2.1337	0.0328671
	15:90924508	cg18942110	chr15	91072797	148289	CRTC3;CRTC3	-0.332798	0.118812	0.00549512	0.0322634	T	A	T	0.23277	0.148579	1.7225	0.254764	2.13442	0.0328082
	15:90929388	cg18942110	chr15	91072797	143409	CRTC3;CRTC3	-0.617265	0.0964094	7.59451e-10	1.19508e-08	G	A	G	0.230051	0.313634	0.642817	0.225457	-1.95999	0.0499966
	15:90936878	cg18942110	chr15	91072797	135919	CRTC3;CRTC3	-0.627131	0.096362	4.18231e-10	6.78556e-09	C	T	C	0.223711	0.316006	0.605934	0.227931	-2.19797	0.0279515
	15:90936884	cg18942110	chr15	91072797	135913	CRTC3;CRTC3	-0.62699	0.0963465	4.19232e-10	6.78556e-09	T	G	T	0.223712	0.316041	0.605927	0.227901	-2.1983	0.0279277
	3:119066079	cg25734825	chr3	119182523	116444	TMEM39A	-0.427967	0.141379	0.00272961	0.0204917	T	C	T	0.06709	0.119873	0.494585	0.328006	-2.14641	0.03184
	3:119070787	cg25734825	chr3	119182523	111736	TMEM39A	-0.39007	0.143605	0.0070669	0.0360667	T	G	T	0.061984	0.117355	0.456183	0.339675	-2.31063	0.0208535
	3:119074857	cg25734825	chr3	119182523	107666	TMEM39A	-0.403458	0.141717	0.00478399	0.0316974	G	T	G	0.065813	0.118664	0.479133	0.330329	-2.22741	0.0259199
	3:119076831	cg25734825	chr3	119182523	105692	TMEM39A	-0.403054	0.14253	0.00506891	0.0320317	G	A	G	0.065651	0.118377	0.475928	0.332346	-2.23408	0.025478
	3:119077697	cg25734825	chr3	119182523	104826	TMEM39A	-0.403655	0.142981	0.00514165	0.032185	C	G	C	0.06555	0.118187	0.474501	0.333447	-2.23571	0.0253709
	3:119083706	cg25734825	chr3	119182523	98817	TMEM39A	-0.410574	0.146477	0.00546339	0.0322634	G	A	G	0.064474	0.11648	0.463068	0.342519	-2.2477	0.0245951
	3:119090687	cg25734825	chr3	119182523	91836	TMEM39A	-0.412875	0.149793	0.00628008	0.0347089	T	A	T	0.063225	0.114599	0.45249	0.351575	-2.25554	0.0240997
	3:119092459	cg25734825	chr3	119182523	90064	TMEM39A	-0.41541	0.150603	0.00624264	0.0346711	T	C	T	0.063282	0.114228	0.452013	0.353483	-2.24634	0.0246821
	5:77624948	cg18281939	chr5	77783895	158947	LHFPL2	0.702064	0.101918	4.61703e-11	8.04784e-10	T	C	T	0.26898	0.184086	1.66471	0.235398	2.16506	0.0303833
	5:77626757	cg18281939	chr5	77783895	157138	LHFPL2	0.660845	0.0967416	6.47584e-11	1.11169e-09	C	T	C	0.29842	0.197877	1.7111	0.223974	2.39822	0.0164751
	5:77631634	cg18281939	chr5	77783895	152261	LHFPL2	0.660994	0.0995832	1.99336e-10	3.32128e-09	G	A	G	0.28594	0.200645	1.60486	0.228018	2.07456	0.0380271
	5:77633074	cg18281939	chr5	77783895	150821	LHFPL2	0.668405	0.0993337	1.1757e-10	1.98816e-09	A	G	A	0.285713	0.197207	1.61999	0.228026	2.11563	0.0343761
	5:77634236	cg18281939	chr5	77783895	149659	LHFPL2	0.708438	0.0982242	6.64227e-12	1.17589e-10	A	G	A	0.285673	0.192281	1.66976	0.22829	2.24573	0.0247215
	5:77640585	cg18281939	chr5	77783895	143310	LHFPL2	0.616085	0.0949411	4.65725e-10	7.43193e-09	G	C	G	0.306268	0.223746	1.54455	0.216663	2.0065	0.0448035
	5:77649132	cg18281939	chr5	77783895	134763	LHFPL2	0.784559	0.0962824	1.82022e-14	3.2735e-13	T	C	T	0.276051	0.191436	1.62328	0.229001	2.11548	0.0343894
	5:77654679	cg18281939	chr5	77783895	129216	LHFPL2	0.813033	0.0935354	4.93167e-16	9.01223e-15	A	G	A	0.284743	0.198165	1.60595	0.225829	2.09768	0.0359334
	5:77656402	cg18281939	chr5	77783895	127493	LHFPL2	0.818544	0.0935193	3.27808e-16	6.08863e-15	C	G	C	0.284349	0.198684	1.60034	0.226115	2.07955	0.0375667
	5:77657957	cg18281939	chr5	77783895	125938	LHFPL2	0.921125	0.0919917	4.85254e-20	9.31851e-19	G	T	G	0.273843	0.176387	1.68117	0.231161	2.24731	0.0246201
	5:77658811	cg18281939	chr5	77783895	125084	LHFPL2	0.921957	0.0919575	4.42653e-20	8.647e-19	G	T	G	0.273828	0.17652	1.67975	0.23115	2.24375	0.0248482
	5:77666427	cg18281939	chr5	77783895	117468	LHFPL2	0.93222	0.0916669	1.56694e-20	4.03488e-19	C	T	C	0.272626	0.174671	1.68826	0.231251	2.26463	0.0235357
	5:77668322	cg18281939	chr5	77783895	115573	LHFPL2	0.933402	0.091657	1.4159e-20	3.73074e-19	C	A	C	0.272424	0.178087	1.65505	0.231256	2.17868	0.0293554
	5:77668698	cg18281939	chr5	77783895	115197	LHFPL2	0.933758	0.0916463	1.36471e-20	3.68147e-19	T	G	T	0.272364	0.178142	1.65411	0.231255	2.17622	0.0295387
	5:77669053	cg18281939	chr5	77783895	114842	LHFPL2	0.934276	0.091629	1.29181e-20	3.61034e-19	A	T	A	0.272283	0.178226	1.65266	0.231251	2.17248	0.0298194
	5:77670793	cg18281939	chr5	77783895	113102	LHFPL2	0.935535	0.0917665	1.30648e-20	3.61034e-19	G	T	G	0.272071	0.177471	1.66286	0.231703	2.19478	0.0281792
	5:77673317	cg18281939	chr5	77783895	110578	LHFPL2	0.937151	0.0915134	9.36646e-21	2.72108e-19	C	G	C	0.271732	0.178745	1.64312	0.231183	2.14806	0.0317086
	5:77676843	cg18281939	chr5	77783895	107052	LHFPL2	0.93944	0.0913756	6.97799e-21	2.08054e-19	C	T	C	0.271409	0.179171	1.63593	0.231054	2.13028	0.0331487
	5:77679211	cg18281939	chr5	77783895	104684	LHFPL2	0.948844	0.0909011	2.21766e-21	8.37536e-20	A	G	A	0.271162	0.17302	1.67736	0.231082	2.23825	0.0252049
	5:77680873	cg18281939	chr5	77783895	103022	LHFPL2	0.94134	0.0912386	5.35932e-21	1.73489e-19	C	T	C	0.270995	0.179636	1.62748	0.230882	2.10944	0.0349069
	5:77682948	cg18281939	chr5	77783895	100947	LHFPL2	0.942781	0.0912095	4.66309e-21	1.55391e-19	G	C	G	0.270752	0.179636	1.62518	0.23091	2.10306	0.0354607
	5:77683144	cg18281939	chr5	77783895	100751	LHFPL2	0.942944	0.0912043	4.58285e-21	1.55391e-19	G	T	G	0.270692	0.179655	1.62448	0.230907	2.10123	0.0356204
	5:77683490	cg18281939	chr5	77783895	100405	LHFPL2	0.944188	0.0917659	6.58256e-21	2.01569e-19	C	T	C	0.268009	0.179055	1.61471	0.231854	2.06662	0.0387704
	5:77683506	cg18281939	chr5	77783895	100389	LHFPL2	0.944263	0.0917649	6.53871e-21	2.01569e-19	G	C	G	0.268161	0.179203	1.61477	0.231857	2.06677	0.0387559
	5:77684726	cg18281939	chr5	77783895	99169	LHFPL2	0.950567	0.0908583	1.86187e-21	7.27413e-20	A	G	A	0.270328	0.176607	1.63732	0.231034	2.13415	0.0328306
	5:77688331	cg18281939	chr5	77783895	95564	LHFPL2	0.951249	0.0908211	1.70769e-21	6.91004e-20	G	A	G	0.270025	0.176729	1.63344	0.230996	2.12422	0.0336519
	5:77690224	cg18281939	chr5	77783895	93671	LHFPL2	0.951682	0.0908098	1.63341e-21	6.85429e-20	C	T	C	0.269782	0.176797	1.63081	0.230989	2.11731	0.0342333
	5:77690945	cg18281939	chr5	77783895	92950	LHFPL2	0.951877	0.0907983	1.59238e-21	6.85429e-20	C	T	C	0.269666	0.176839	1.6294	0.230972	2.11373	0.0345385
	5:77691158	cg18281939	chr5	77783895	92737	LHFPL2	0.95192	0.0907951	1.58263e-21	6.85429e-20	T	C	T	0.269641	0.176848	1.6291	0.230966	2.11297	0.0346034
	5:77692019	cg18281939	chr5	77783895	91876	LHFPL2	0.946411	0.0911332	3.27355e-21	1.19643e-19	C	T	C	0.270055	0.180103	1.61636	0.231026	2.07845	0.0376675
	5:77693623	cg18281939	chr5	77783895	90272	LHFPL2	0.945141	0.0910886	3.49233e-21	1.2365e-19	G	A	G	0.269278	0.176961	1.63722	0.230783	2.13621	0.032662
	5:77701913	cg18281939	chr5	77783895	81982	LHFPL2	0.953446	0.0906762	1.26478e-21	5.97541e-20	G	A	G	0.268217	0.177274	1.61232	0.230742	2.07017	0.0384365
	5:77701982	cg18281939	chr5	77783895	81913	LHFPL2	0.953455	0.0906781	1.26575e-21	5.97541e-20	C	G	C	0.268197	0.177284	1.61201	0.230743	2.06933	0.0385148
	5:77705567	cg18281939	chr5	77783895	78328	LHFPL2	0.954018	0.0905974	1.129e-21	5.97541e-20	A	G	A	0.267798	0.174197	1.63593	0.23061	2.13439	0.0328105
	5:77709430	cg18281939	chr5	77783895	74465	LHFPL2	0.953808	0.0906194	1.17028e-21	5.97541e-20	T	C	T	0.267667	0.177413	1.60596	0.230612	2.05419	0.0399578
	5:77710293	cg18281939	chr5	77783895	73602	LHFPL2	0.954293	0.0905791	1.08712e-21	5.97541e-20	A	G	A	0.267662	0.174194	1.63478	0.230582	2.13161	0.0330389
	5:77716621	cg18281939	chr5	77783895	67274	LHFPL2	-0.953781	0.0906163	1.16962e-21	5.97541e-20	A	G	G	0.267677	0.177416	1.60596	0.230605	2.05425	0.039951
	5:77721431	cg18281939	chr5	77783895	62464	LHFPL2	-0.95377	0.090616	1.17044e-21	5.97541e-20	C	T	T	0.267677	0.177419	1.60593	0.230604	2.05418	0.0399587
	5:77721643	cg18281939	chr5	77783895	62252	LHFPL2	-0.95377	0.090616	1.17044e-21	5.97541e-20	T	C	C	0.267677	0.177419	1.60593	0.230604	2.05418	0.0399587
	5:77729220	cg18281939	chr5	77783895	54675	LHFPL2	-0.953806	0.0906176	1.16854e-21	5.97541e-20	G	T	T	0.267667	0.177419	1.60585	0.230609	2.05392	0.0399837
	5:77733799	cg18281939	chr5	77783895	50096	LHFPL2	-0.95431	0.0905784	1.08496e-21	5.97541e-20	C	T	T	0.267662	0.174194	1.63478	0.230584	2.13158	0.033041
	5:77736642	cg18281939	chr5	77783895	47253	LHFPL2	-0.953833	0.0906209	1.16931e-21	5.97541e-20	A	G	G	0.267667	0.177426	1.60588	0.230617	2.05393	0.0399821
	5:77736809	cg18281939	chr5	77783895	47086	LHFPL2	-0.953833	0.0906209	1.16931e-21	5.97541e-20	C	T	T	0.267667	0.177426	1.60588	0.230617	2.05393	0.0399821
	5:77737529	cg18281939	chr5	77783895	46366	LHFPL2	-0.953815	0.090626	1.1761e-21	5.97541e-20	A	G	G	0.267717	0.177426	1.60637	0.23063	2.05513	0.0398667
	5:77739154	cg18281939	chr5	77783895	44741	LHFPL2	-0.95379	0.0906194	1.17199e-21	5.97541e-20	C	T	T	0.267672	0.177419	1.60594	0.230611	2.05415	0.0399609
	5:77755035	cg18281939	chr5	77783895	28860	LHFPL2	-0.953816	0.0906172	1.16726e-21	5.97541e-20	C	T	T	0.267677	0.177419	1.60594	0.23061	2.05416	0.0399598
	5:77755343	cg18281939	chr5	77783895	28552	LHFPL2	-0.953856	0.0906176	1.16391e-21	5.97541e-20	G	A	A	0.267677	0.177432	1.60588	0.230612	2.05398	0.0399778
	5:77758425	cg18281939	chr5	77783895	25470	LHFPL2	-0.953838	0.0906171	1.16509e-21	5.97541e-20	C	T	T	0.267682	0.177419	1.606	0.230612	2.05429	0.0399475
	5:77759362	cg18281939	chr5	77783895	24533	LHFPL2	-0.953859	0.0906208	1.16683e-21	5.97541e-20	G	A	A	0.267682	0.177413	1.60611	0.230622	2.05451	0.0399263
	5:77760241	cg18281939	chr5	77783895	23654	LHFPL2	-0.953858	0.0906173	1.16341e-21	5.97541e-20	G	A	A	0.267682	0.177426	1.60597	0.230613	2.0542	0.0399561
	5:77764613	cg18281939	chr5	77783895	19282	LHFPL2	-0.954773	0.0905842	1.05009e-21	5.97541e-20	C	G	G	0.26791	0.174222	1.63698	0.230657	2.13674	0.0326189
	5:77768088	cg18281939	chr5	77783895	15807	LHFPL2	-0.915298	0.0906281	2.6031e-20	5.39682e-19	A	T	T	0.277778	0.180687	1.63578	0.228359	2.15501	0.0311609
	5:77768302	cg18281939	chr5	77783895	15593	LHFPL2	-0.915583	0.090582	2.45182e-20	5.38687e-19	C	T	T	0.277778	0.177464	1.6642	0.228308	2.23096	0.0256838
	5:77768820	cg18281939	chr5	77783895	15075	LHFPL2	-0.915317	0.0906284	2.59971e-20	5.39682e-19	A	G	G	0.277778	0.180694	1.63575	0.22836	2.15493	0.0311672
	5:77770241	cg18281939	chr5	77783895	13654	LHFPL2	-0.954004	0.0906177	1.1501e-21	5.97541e-20	C	G	G	0.267692	0.177468	1.60588	0.230621	2.0539	0.0399853
	5:77774498	cg18281939	chr5	77783895	9397	LHFPL2	-0.954453	0.0906293	1.12009e-21	5.97541e-20	A	T	T	0.267641	0.177407	1.60607	0.23067	2.05399	0.0399768
	5:77779125	cg18281939	chr5	77783895	4770	LHFPL2	-0.953881	0.0906208	1.16464e-21	5.97541e-20	G	A	A	0.267672	0.177416	1.60602	0.230622	2.05427	0.0399496
	5:77784738	cg18281939	chr5	77783895	843	LHFPL2	-0.926323	0.0879652	1.12694e-21	5.97541e-20	G	A	A	0.29798	0.212906	1.56879	0.223975	2.0105	0.0443781
	5:77785387	cg18281939	chr5	77783895	1492	LHFPL2	-0.915229	0.0906293	2.61981e-20	5.39682e-19	C	T	T	0.277773	0.180636	1.63607	0.228363	2.15576	0.0311023
	5:77785858	cg18281939	chr5	77783895	1963	LHFPL2	-0.915546	0.0905887	2.47235e-20	5.38687e-19	A	G	G	0.277783	0.17741	1.66474	0.228325	2.23221	0.0256011
	5:77787889	cg18281939	chr5	77783895	3994	LHFPL2	0.882696	0.0966144	2.37353e-17	4.48201e-16	G	C	G	0.261453	0.17398	1.63262	0.236134	2.07588	0.0379046
	5:77789532	cg18281939	chr5	77783895	5637	LHFPL2	-0.924752	0.0912049	1.95223e-20	4.70676e-19	C	T	T	0.27504	0.177426	1.64382	0.230048	2.16052	0.0307327
	5:77792462	cg18281939	chr5	77783895	8567	LHFPL2	-0.927176	0.091463	1.98243e-20	4.70676e-19	C	A	A	0.273707	0.177464	1.63131	0.230574	2.12245	0.0338001
	5:77792707	cg18281939	chr5	77783895	8812	LHFPL2	-0.927197	0.0914743	1.99707e-20	4.70676e-19	C	T	T	0.273646	0.177477	1.63053	0.230586	2.12027	0.0339829
	5:77794750	cg18281939	chr5	77783895	10855	LHFPL2	-0.927929	0.0915946	2.07549e-20	4.70676e-19	G	A	A	0.272778	0.177429	1.62203	0.23076	2.09604	0.0360791
	5:77795220	cg18281939	chr5	77783895	11325	LHFPL2	-0.927929	0.0915946	2.07549e-20	4.70676e-19	T	C	C	0.272778	0.177429	1.62203	0.23076	2.09604	0.0360791
	5:77795843	cg18281939	chr5	77783895	11948	LHFPL2	-0.927939	0.0915966	2.07712e-20	4.70676e-19	G	A	A	0.272763	0.177429	1.62189	0.230763	2.09563	0.0361155
	5:77799158	cg18281939	chr5	77783895	15263	LHFPL2	-0.9239	0.0916831	3.05979e-20	6.08201e-19	T	C	C	0.267677	0.177429	1.57593	0.230033	1.97732	0.0480051
	5:77799193	cg18281939	chr5	77783895	15298	LHFPL2	-0.9239	0.0916831	3.05979e-20	6.08201e-19	T	C	C	0.267677	0.177429	1.57593	0.230033	1.97732	0.0480051
	5:77799230	cg18281939	chr5	77783895	15335	LHFPL2	1.24929	0.428379	0.0038664	0.0275512	T	C	T	0.027162	0.003671	11.5585	1.19135	2.05433	0.0399438
	5:77812026	cg18281939	chr5	77783895	28131	LHFPL2	1.23991	0.42447	0.00380987	0.0273201	C	T	C	0.027672	0.003677	11.9498	1.18668	2.09047	0.0365757
	6:32171538	cg21722170	chr6	31977443	194095	TNXB;TNXA	1.08556	0.331528	0.00120966	0.0142377	A	G	A	0.040849	0.011284	5.50148	0.767056	2.22281	0.0262289
	8:23168279	cg24917065	chr8	23418389	250110	SLC25A37	-1.08189	0.384453	0.0052837	0.0322634	G	A	G	0.025959	0.006458	5.84651	0.894273	1.97462	0.0483117
	8:23173016	cg24917065	chr8	23418389	245373	SLC25A37	-1.07349	0.378327	0.00492349	0.0319056	T	G	T	0.027808	0.006474	6.17853	0.886981	2.05312	0.0400606
	8:23173346	cg24917065	chr8	23418389	245043	SLC25A37	-1.07144	0.378182	0.00498858	0.0320317	A	G	A	0.027788	0.006471	6.16033	0.886268	2.05144	0.0402236
	8:23277878	cg24917065	chr8	23418389	140511	SLC25A37	0.312784	0.103102	0.00267238	0.0204581	A	G	A	0.265868	0.17257	1.65693	0.223638	2.25795	0.023949
	8:23278198	cg24917065	chr8	23418389	140191	SLC25A37	0.312954	0.103096	0.00265685	0.0204581	T	C	T	0.265878	0.172522	1.65734	0.223632	2.25912	0.023876
	8:23278404	cg24917065	chr8	23418389	139985	SLC25A37	0.313069	0.103094	0.00264675	0.0204581	A	G	A	0.265888	0.172489	1.65769	0.223632	2.26007	0.023817
	8:23278471	cg24917065	chr8	23418389	139918	SLC25A37	0.313187	0.103089	0.00263592	0.0204581	G	A	G	0.265869	0.172454	1.65779	0.223625	2.26041	0.0237957
	8:23278860	cg24917065	chr8	23418389	139529	SLC25A37	0.313389	0.103086	0.00261862	0.0204581	C	G	C	0.265878	0.172383	1.65845	0.223626	2.2622	0.0236852
	8:23279174	cg24917065	chr8	23418389	139215	SLC25A37	0.305537	0.102693	0.00321658	0.0233614	A	G	A	0.271833	0.175325	1.68072	0.222767	2.33079	0.0197644
	8:23281558	cg24917065	chr8	23418389	136831	SLC25A37	0.312654	0.102447	0.00252165	0.0204581	T	A	T	0.267737	0.174954	1.65079	0.222369	2.25417	0.0241856
	8:23284306	cg24917065	chr8	23418389	134083	SLC25A37	0.313439	0.102381	0.00244472	0.0204581	A	G	A	0.267712	0.174497	1.65365	0.222274	2.26292	0.0236409
	8:23285317	cg24917065	chr8	23418389	133072	SLC25A37	0.313691	0.102349	0.00241807	0.0204581	A	C	A	0.267702	0.174316	1.6547	0.222225	2.26626	0.0234354
	8:23290080	cg24917065	chr8	23418389	128309	SLC25A37	0.314433	0.102403	0.00237445	0.0204581	T	C	T	0.267682	0.17369	1.6632	0.222457	2.28693	0.0222
	8:23291244	cg24917065	chr8	23418389	127145	SLC25A37	0.313925	0.102324	0.00239457	0.0204581	A	G	A	0.267682	0.174187	1.6553	0.222186	2.2683	0.023311
	8:23296826	cg24917065	chr8	23418389	121563	SLC25A37	0.311565	0.103002	0.00274911	0.0204917	G	C	G	0.265646	0.1734	1.65459	0.223506	2.25297	0.024261
	8:23296916	cg24917065	chr8	23418389	121473	SLC25A37	0.299001	0.104473	0.00456946	0.0308166	C	G	C	0.261369	0.172829	1.64424	0.226228	2.19812	0.0279406
	8:23302705	cg24917065	chr8	23418389	115684	SLC25A37	0.313928	0.102323	0.00239404	0.0204581	T	C	T	0.267682	0.174194	1.65524	0.222182	2.26817	0.0233191
	8:23307854	cg24917065	chr8	23418389	110535	SLC25A37	0.311476	0.102564	0.00264533	0.0204581	A	G	A	0.26753	0.173671	1.66312	0.222713	2.2841	0.0223659
	8:23310904	cg24917065	chr8	23418389	107485	SLC25A37	0.308586	0.102976	0.00300646	0.022119	A	C	A	0.268	0.173752	1.67436	0.223597	2.30517	0.0211571
	8:23318320	cg24917065	chr8	23418389	100069	SLC25A37	0.293372	0.104341	0.00532257	0.0322634	A	G	A	0.270585	0.178048	1.6717	0.225946	2.27418	0.0229552
	8:23324877	cg24917065	chr8	23418389	93512	SLC25A37	0.271402	0.104562	0.0100053	0.0480338	T	C	T	0.2741	0.182605	1.67704	0.226002	2.28771	0.0221542
	8:23326678	cg24917065	chr8	23418389	91711	SLC25A37	0.279385	0.104722	0.0081361	0.0407885	C	T	C	0.27455	0.179585	1.7097	0.226858	2.36412	0.0180728
	8:23348313	cg24917065	chr8	23418389	70076	SLC25A37	0.411642	0.131937	0.00202261	0.0180442	C	G	C	0.09912	0.155703	0.513571	0.30315	-2.19814	0.0279388
	8:23348950	cg24917065	chr8	23418389	69439	SLC25A37	0.41185	0.131951	0.00201428	0.0180442	T	A	T	0.099202	0.15568	0.514287	0.303106	-2.19387	0.0282451
	8:23349637	cg24917065	chr8	23418389	68752	SLC25A37	0.411992	0.131943	0.00200596	0.0180442	C	A	C	0.099368	0.155738	0.515074	0.303025	-2.18941	0.028567

### Sheet: S16
	Supplementary Table 16 Sex-specific DNA methylation changes overlapped with AD drug targets in ChEMBL database.
		Annotations for CpG								Sex-specific meta-analysis results									CHEMBL Target
	CpG / DMR	chr	start	end	UCSC_RefGene_Group	UCSC_RefGene_Name	Relation_to_Island	GREAT_annotation	state	analysis	estimate	se	pVal.fixed	pVal.random	pValQ	direction	pVal.final	fdr	ChEMBL ID	Name	UniProt Accessions	Type	gene_name	CHEMBL compound
	cg00783712	chr1	239974513	239974514	5'UTR	CHRM3	NA	FMN2(-280666); CHRM3(+182141)	Weak transcription	female_specific	0.108163	0.0258694	2.9007e-05	0.0255948	0.089236	-+++	2.9007e-05	0.0414361	CHEMBL2094109	Muscarinic acetylcholine receptor	P20309|P08173|P11229|P08172|P08912	PROTEIN FAMILY	CHRM3|CHRM4|CHRM1|CHRM2|CHRM5	SGS-742|HALOPERIDOL
	cg00783712	chr1	239974513	239974514	5'UTR	CHRM3	NA	FMN2(-280666); CHRM3(+182141)	Weak transcription	female_specific	0.108163	0.0258694	2.9007e-05	0.0255948	0.089236	-+++	2.9007e-05	0.0414361	CHEMBL245	Muscarinic acetylcholine receptor M3	P20309	SINGLE PROTEIN	CHRM3	TRAZODONE|SALSALATE|GALANTAMINE|HALOPERIDOL|RILUZOLE|ARIPIPRAZOLE|BUPROPION|LORAZEPAM|DEXTROMETHORPHAN|MODAFINIL|CAFFEINE|SELEGILINE|VENLAFAXINE|VALPROIC ACID
	cg01833890	chr12	2564063	2564064	Body;Body;Body;Body;Body;Body;Body;Body;Body;Body;Body;Body;Body;Body;Body;Body;Body;Body;Body;Body;Body;Body;Body	CACNA1C;CACNA1C;CACNA1C;CACNA1C;CACNA1C;CACNA1C;CACNA1C;CACNA1C;CACNA1C;CACNA1C;CACNA1C;CACNA1C;CACNA1C;CACNA1C;CACNA1C;CACNA1C;CACNA1C;CACNA1C;CACNA1C;CACNA1C;CACNA1C;CACNA1C;CACNA1C	NA	FKBP4(-340055); CACNA1C(+401335)	Weak transcription	female_specific	-0.142958	0.0295148	1.27502e-06	1.27502e-06	0.582504	----	1.27502e-06	0.0087334	CHEMBL2095229	Voltage-gated L-type calcium channel	Q13936|Q13698|Q01668|O60840	PROTEIN FAMILY	CACNA1C|CACNA1S|CACNA1D|CACNA1F	HALOPERIDOL|DONEPEZIL
	cg03163767	chr16	66969506	66969507	TSS1500;1stExon;TSS1500;1stExon	FAM96B;CES2;FAM96B;CES2	Island	FAM96B(-1204); CES2(+1144)	Flanking Active TSS	female_specific	0.123226	0.0296179	3.17536e-05	3.17536e-05	0.655616	++++	3.17536e-05	0.0432288	CHEMBL3180	Carboxylesterase 2	O00748	SINGLE PROTEIN	CES2	VALPROIC ACID
	cg03722243	chr7	93205131	93205132	TSS1500;TSS1500	CALCR;CALCR	S_Shore	CALCR(-1090)	Bivalent Enhancer	female_specific	-0.127676	0.0280805	5.44774e-06	0.00531327	0.0825561	----	5.44774e-06	0.0180666	CHEMBL1832	Calcitonin receptor	P30988	SINGLE PROTEIN	CALCR	TRAZODONE|SALSALATE|GALANTAMINE|HALOPERIDOL|RILUZOLE|BUPROPION|LORAZEPAM|DEXTROMETHORPHAN|MODAFINIL|CAFFEINE|SELEGILINE|VENLAFAXINE|VALPROIC ACID
	cg05157625	chr14	93153553	93153554	Body	RIN3	Island	LGMN(+61470); RIN3(+173436)	Active TSS	female_specific	0.145014	0.0292084	6.87757e-07	6.87757e-07	0.465803	-+++	6.87757e-07	0.0071734	CHEMBL4244	Legumain	Q99538	SINGLE PROTEIN	LGMN	CAFFEINE
	cg06962918	chr7	18127112	18127113	NA	NA	S_Shore	HDAC9(-408813); PRPS1L1(-59627)	Active TSS	female_specific	0.135631	0.029535	4.38555e-06	2.44157e-05	0.344408	-+++	4.38555e-06	0.0164971	CHEMBL2093865	Histone deacetylase	Q13547|O15379|Q9UBN7|Q92769|Q9UQL6|Q8WUI4|Q9BY41|Q96DB2|P56524|Q9UKV0|Q969S8	PROTEIN FAMILY	HDAC1|HDAC3|HDAC6|HDAC2|HDAC5|HDAC7|HDAC8|HDAC11|HDAC4|HDAC9|HDAC10	VALPROIC ACID
	cg06962918	chr7	18127112	18127113	NA	NA	S_Shore	HDAC9(-408813); PRPS1L1(-59627)	Active TSS	female_specific	0.135631	0.029535	4.38555e-06	2.44157e-05	0.344408	-+++	4.38555e-06	0.0164971	CHEMBL4145	Histone deacetylase 9	Q9UKV0	SINGLE PROTEIN	HDAC9	VALPROIC ACID
	cg06977285	chr7	18127468	18127469	NA	NA	S_Shore	HDAC9(-408457); PRPS1L1(-59983)	Active TSS	female_specific	0.147367	0.0279699	1.37326e-07	0.000441222	0.0957405	++++	1.37326e-07	0.00298249	CHEMBL2093865	Histone deacetylase	Q13547|O15379|Q9UBN7|Q92769|Q9UQL6|Q8WUI4|Q9BY41|Q96DB2|P56524|Q9UKV0|Q969S8	PROTEIN FAMILY	HDAC1|HDAC3|HDAC6|HDAC2|HDAC5|HDAC7|HDAC8|HDAC11|HDAC4|HDAC9|HDAC10	VALPROIC ACID
	cg06977285	chr7	18127468	18127469	NA	NA	S_Shore	HDAC9(-408457); PRPS1L1(-59983)	Active TSS	female_specific	0.147367	0.0279699	1.37326e-07	0.000441222	0.0957405	++++	1.37326e-07	0.00298249	CHEMBL4145	Histone deacetylase 9	Q9UKV0	SINGLE PROTEIN	HDAC9	VALPROIC ACID
	cg08166729	chr7	155079250	155079251	NA	NA	NA	INSIG1(-10235); HTR5A(+217217)	Weak Repressed PolyComb	female_specific	-0.133234	0.0293333	5.57017e-06	0.000185616	0.280263	+---	5.57017e-06	0.0181297	CHEMBL3426	Serotonin 5a (5-HT5a) receptor	P47898	SINGLE PROTEIN	HTR5A	ARIPIPRAZOLE
	cg15443535	chr14	93154317	93154318	Body	RIN3	Island	LGMN(+60706); RIN3(+174200)	Active TSS	female_specific	0.147311	0.0307451	1.65667e-06	1.65667e-06	0.977513	++++	1.65667e-06	0.0100062	CHEMBL4244	Legumain	Q99538	SINGLE PROTEIN	LGMN	CAFFEINE
	cg15572436	chr11	62767169	62767170	Body	SLC22A8	NA	SLC22A6(-14741); SLC22A8(+16141)	Quiescent/Low	female_specific	-0.128513	0.0279801	4.36883e-06	4.36883e-06	0.551436	----	4.36883e-06	0.0164971	CHEMBL1641348	Solute carrier family 22 member 8	Q8TCC7	SINGLE PROTEIN	SLC22A8	VALPROIC ACID
	cg15673896	chr1	112046026	112046027	Body;5'UTR;5'UTR;1stExon;1stExon	ADORA3;ADORA3;ADORA3;ADORA3;ADORA3	NA	ADORA3(+83)	Weak transcription	female_specific	-0.142125	0.0289968	9.51659e-07	9.51659e-07	0.643101	----	9.51659e-07	0.00753002	CHEMBL2111329	Adenosine receptor	P30542|P29275|P0DMS8|P29274	PROTEIN FAMILY	ADORA1|ADORA2B|ADORA3|ADORA2A	CAFFEINE
	cg15673896	chr1	112046026	112046027	Body;5'UTR;5'UTR;1stExon;1stExon	ADORA3;ADORA3;ADORA3;ADORA3;ADORA3	NA	ADORA3(+83)	Weak transcription	female_specific	-0.142125	0.0289968	9.51659e-07	9.51659e-07	0.643101	----	9.51659e-07	0.00753002	CHEMBL256	Adenosine A3 receptor	P0DMS8	SINGLE PROTEIN	ADORA3	TRAZODONE|SALSALATE|GALANTAMINE|HALOPERIDOL|RILUZOLE|BUPROPION|LORAZEPAM|DEXTROMETHORPHAN|MODAFINIL|CAFFEINE|SELEGILINE|VENLAFAXINE|VALPROIC ACID
	cg22632947	chr17	64787784	64787785	Body	PRKCA	NA	CACNG5(-43450); PRKCA(+488841)	Flanking Active TSS	female_specific	-0.139081	0.0264817	1.50468e-07	2.34905e-05	0.266388	----	1.50468e-07	0.00300234	CHEMBL299	Protein kinase C alpha	P17252	SINGLE PROTEIN	PRKCA	TRAZODONE|SALSALATE|GALANTAMINE|HALOPERIDOL|RILUZOLE|BUPROPION|LORAZEPAM|DEXTROMETHORPHAN|MODAFINIL|CAFFEINE|SELEGILINE|VENLAFAXINE|VALPROIC ACID
	chr14:93170534-93170970	chr14	93170534	93170970	3'UTR;Body	LGMN	OpenSea	LGMN(+44272); RIN3(+190634)	Strong transcription	female_specific	-0.0959587	0.0233088	3.84081e-05	0.00561338	0.141521	+---	3.84081e-05	0.030664	CHEMBL4244	Legumain	Q99538	SINGLE PROTEIN	LGMN	CAFFEINE
	chr16:66969401-66969506	chr16	66969401	66969506	1stExon;TSS1500	CES2;FAM96B	Island;N_Shore	FAM96B(-1151); CES2(+1091)	Flanking Active TSS	female_specific	0.114912	0.0253234	5.68479e-06	5.68479e-06	0.588308	++++	5.68479e-06	0.0101881	CHEMBL3180	Carboxylesterase 2	O00748	SINGLE PROTEIN	CES2	VALPROIC ACID
	cg15626350	chr6	152130207	152130208	Body;Body;Body;Body	ESR1;ESR1;ESR1;ESR1	S_Shore	ESR1(+118577); SYNE1(+828326)	Repressed PolyComb	male_specific	0.144282	0.0306642	2.53562e-06	0.000178171	0.269759	++++	2.53562e-06	0.0333181	CHEMBL206	Estrogen receptor alpha	P03372	SINGLE PROTEIN	ESR1	TRAZODONE|SALSALATE|GALANTAMINE|HALOPERIDOL|RILUZOLE|BUPROPION|LORAZEPAM|DEXTROMETHORPHAN|MODAFINIL|CAFFEINE|SELEGILINE|VENLAFAXINE|VALPROIC ACID

### Sheet: S17
	Supplementary Table S17 Overlap of AD-associated sex-specific CpGs and DMRs with sex-specifc DNA methylation changes in fetal development from Spiers et al. (2015) (PMID: 25650246) and Perzel Perzel Mandellet al. (2020) (PMID: 32602773). Annotations for CpGs/DMRs include location of the CpG/DMR based on hg19/GRCh37 genomic annotation (chr, position), nearby genes based on Illumina gene annotations (UCSC_RefGene_Name), nearby genes based on GREAT (GREAT_annotation), the type of associated genomic feature (UCSC_RefGene_Group), location with respect to CpG islands (Relation_to_Island), chromatin states (state), and overlap with fetal developement dataset.
	significant CpGs in females	chr	position	UCSC_RefGene_Name	GREAT_annotation	UCSC_RefGene_Group	Relation_to_Island	state	overlap with fetal development dataset
	cg17342469	chr22	46473074	NA	WNT7B(-100066); PPARA(-73424)	NA	NA	Flanking Active TSS	Spiers et al. (2015)
	cg15172734	chr3	57743377	SLMAP;SLMAP	FLNB(-250749); SLMAP(+1421)	5'UTR;1stExon	S_Shore	Flanking Active TSS	Spiers et al. (2015)
	cg26022064	chr7	98739782	SMURF1;SMURF1	SMURF1(+1940); TRRAP(+263670)	Body;Body	N_Shore	Active TSS	Spiers et al. (2015)
	cg13912311	chr9	127265348	NR5A1	NR5A1(+4360); GPR144(+51926)	Body	Island	Repressed PolyComb	Perzel Mandellet al. (2020)
	significant DMR in females	chrom	position	UCSC_RefGene_Name	GREAT_annotation	UCSC_RefGene_Group	Relation_to_Island	state	overlap with fetal development dataset
	chr7:98739496-98739782	chr7	98739496-98739782	SMURF1	SMURF1(+2084); TRRAP(+263526)	Body	N_Shore	Active TSS	Spiers et al. (2015)
	chr7:27154262-27155548	chr7	27154262-27155548	HOXA3	HOXA2(-12475); HOXA3(+4309)	5'UTR;TSS1500	Island;N_Shore;S_Shore	Repressed PolyComb	Perzel Mandellet al. (2020)
	significant CpG in males	chrom	position	UCSC_RefGene_Name	GREAT_annotation	UCSC_RefGene_Group	Relation_to_Island	state	overlap with fetal development dataset
	chr7:98739496-98739782	chr7	98739496	SMURF1	SMURF1(+2084); TRRAP(+263526)	Body	N_Shore	Active TSS	Spiers et al. (2015)
	significant DMR in males	chrom	position	UCSC_RefGene_Name	GREAT_annotation	UCSC_RefGene_Group	Relation_to_Island	state	overlap with fetal development dataset
	chr7:27154262-27155548	chr7	27154262-27155548	HOXA3	HOXA2(-12475); HOXA3(+4309)	5'UTR;TSS1500	Island;N_Shore;S_Shore	Repressed PolyComb	Perzel Mandellet al. (2020)
